# Migration of households from New York City and the Second Peak in Covid-19 cases in New Jersey, Connecticut and New York Counties

**DOI:** 10.1101/2021.03.29.21254583

**Authors:** Adam Schulman, Gyan Bhanot

## Abstract

The five boroughs of New York City (NYC) were early epicenters of the Covid-19 pandemic in the United States, with over 380,000 cases by May 31. High caseloads were also seen in nearby counties in New Jersey (NJ), Connecticut (CT) and New York (NY). The pandemic started in the area in March with an exponential rise in the number of daily cases, peaked in early April, briefly declined, and then, showed clear signs of a second peak in several counties. We will show that despite control measures such as lockdown and restriction of movement during the exponential rise in daily cases, there was a significant net migration of households from NYC boroughs to the neighboring counties in NJ, CT and NY State. We propose that the second peak in daily cases in these counties around NYC was due, in part, to the movement of people from NYC boroughs to these counties. We estimate the movement of people using “Change of Address” (CoA) data from the US Postal Service, provided under the “Freedom of Information Act” of 1967. To identify the timing of the second peak and the number of cases in it, we use a previously proposed SIR model, which accurately describes the early stages of the coronavirus pandemic in European countries. Subtracting the model fits from the data identified, we establish the timing and the number of cases, N_CS_, in the second peak. We then related the number of cases in the second peak to the county population density, P, and the excess Change of Address, E_CoA,_ into each county using the simple model  which fits the data very well with α = 0.68, *β* = 0.31 (R^2^ = 0.74, p = 1.3e-8). We also find that the time between the first and second peaks was proportional to the distance of the county seat from NY Penn Station, suggesting that this migration of households and disease was a directed flow and not a diffusion process. Our analysis provides a simple method to use change of address data to track the spread of an infectious agent, such as SARS-Cov-2, due to migrations away from epicenters during the initial stages of a pandemic.

## Supplementary Table 1a for "Migration of households from New York City and the Second Peak in Covid-19 cases in New Jersey, Connecticut and New York Counties"

### Sheet: USPS_CoA_out_of_NYC
Year Month	Old County	Old State	New County	New State	CoA
201901	BRONX	NY	BERGEN	NJ	101
201901	BRONX	NY	BRONX	NY	4439
201901	BRONX	NY	DUTCHESS	NY	34
201901	BRONX	NY	ESSEX	NJ	93
201901	BRONX	NY	FAIRFIELD	CT	91
201901	BRONX	NY	HARTFORD	CT	29
201901	BRONX	NY	HUDSON	NJ	53
201901	BRONX	NY	KINGS	NY	269
201901	BRONX	NY	MIDDLESEX (NJ)	NJ	13
201901	BRONX	NY	NASSAU	NY	32
201901	BRONX	NY	NEW HAVEN	CT	48
201901	BRONX	NY	NEW YORK	NY	473
201901	BRONX	NY	ORANGE	NY	94
201901	BRONX	NY	PASSAIC	NJ	30
201901	BRONX	NY	PUTNAM	NY	43
201901	BRONX	NY	QUEENS	NY	277
201901	BRONX	NY	RICHMOND	NY	50
201901	BRONX	NY	ROCKLAND	NY	32
201901	BRONX	NY	SUFFOLK	NY	49
201901	BRONX	NY	UNION	NJ	33
201901	BRONX	NY	WESTCHESTER	NY	511
201901	KINGS	NY	BERGEN	NJ	88
201901	KINGS	NY	BRONX	NY	237
201901	KINGS	NY	BURLINGTON	NJ	15
201901	KINGS	NY	DUTCHESS	NY	25
201901	KINGS	NY	ESSEX	NJ	172
201901	KINGS	NY	FAIRFIELD	CT	60
201901	KINGS	NY	HARTFORD	CT	13
201901	KINGS	NY	HUDSON	NJ	179
201901	KINGS	NY	KINGS	NY	8016
201901	KINGS	NY	MERCER	NJ	16
201901	KINGS	NY	MIDDLESEX (NJ)	NJ	64
201901	KINGS	NY	MONMOUTH	NJ	61
201901	KINGS	NY	NASSAU	NY	222
201901	KINGS	NY	NEW HAVEN	CT	33
201901	KINGS	NY	NEW YORK	NY	936
201901	KINGS	NY	OCEAN	NJ	30
201901	KINGS	NY	ORANGE	NY	49
201901	KINGS	NY	PASSAIC	NJ	20
201901	KINGS	NY	QUEENS	NY	1022
201901	KINGS	NY	RICHMOND	NY	422
201901	KINGS	NY	ROCKLAND	NY	42
201901	KINGS	NY	SOMERSET	NJ	16
201901	KINGS	NY	SUFFOLK	NY	143
201901	KINGS	NY	SULLIVAN	NY	15
201901	KINGS	NY	ULSTER	NY	26
201901	KINGS	NY	UNION	NJ	67
201901	KINGS	NY	WESTCHESTER	NY	127
201901	NEW YORK	NY	BERGEN	NJ	210
201901	NEW YORK	NY	BRONX	NY	542
201901	NEW YORK	NY	DUTCHESS	NY	35
201901	NEW YORK	NY	ESSEX	NJ	105
201901	NEW YORK	NY	FAIRFIELD	CT	152
201901	NEW YORK	NY	HARTFORD	CT	14
201901	NEW YORK	NY	HUDSON	NJ	304
201901	NEW YORK	NY	KINGS	NY	1212
201901	NEW YORK	NY	LITCHFIELD	CT	12
201901	NEW YORK	NY	MERCER	NJ	21
201901	NEW YORK	NY	MIDDLESEX (NJ)	NJ	33
201901	NEW YORK	NY	MONMOUTH	NJ	58
201901	NEW YORK	NY	MORRIS	NJ	30
201901	NEW YORK	NY	NASSAU	NY	173
201901	NEW YORK	NY	NEW HAVEN	CT	20
201901	NEW YORK	NY	NEW YORK	NY	7055
201901	NEW YORK	NY	OCEAN	NJ	12
201901	NEW YORK	NY	ORANGE	NY	30
201901	NEW YORK	NY	PASSAIC	NJ	30
201901	NEW YORK	NY	QUEENS	NY	598
201901	NEW YORK	NY	RICHMOND	NY	46
201901	NEW YORK	NY	ROCKLAND	NY	36
201901	NEW YORK	NY	SOMERSET	NJ	13
201901	NEW YORK	NY	SUFFOLK	NY	129
201901	NEW YORK	NY	ULSTER	NY	33
201901	NEW YORK	NY	UNION	NJ	49
201901	NEW YORK	NY	WESTCHESTER	NY	257
201901	QUEENS	NY	BERGEN	NJ	118
201901	QUEENS	NY	BRONX	NY	256
201901	QUEENS	NY	BURLINGTON	NJ	12
201901	QUEENS	NY	CAMDEN	NJ	11
201901	QUEENS	NY	DUTCHESS	NY	26
201901	QUEENS	NY	ESSEX	NJ	72
201901	QUEENS	NY	FAIRFIELD	CT	73
201901	QUEENS	NY	HUDSON	NJ	167
201901	QUEENS	NY	KINGS	NY	862
201901	QUEENS	NY	MIDDLESEX (NJ)	NJ	50
201901	QUEENS	NY	MONMOUTH	NJ	12
201901	QUEENS	NY	MORRIS	NJ	18
201901	QUEENS	NY	NASSAU	NY	1001
201901	QUEENS	NY	NEW HAVEN	CT	33
201901	QUEENS	NY	NEW YORK	NY	498
201901	QUEENS	NY	OCEAN	NJ	19
201901	QUEENS	NY	ORANGE	NY	46
201901	QUEENS	NY	PASSAIC	NJ	23
201901	QUEENS	NY	QUEENS	NY	6993
201901	QUEENS	NY	RICHMOND	NY	62
201901	QUEENS	NY	ROCKLAND	NY	13
201901	QUEENS	NY	SUFFOLK	NY	346
201901	QUEENS	NY	UNION	NJ	53
201901	QUEENS	NY	WESTCHESTER	NY	156
201901	RICHMOND	NY	BERGEN	NJ	11
201901	RICHMOND	NY	BRONX	NY	25
201901	RICHMOND	NY	ESSEX	NJ	21
201901	RICHMOND	NY	HUDSON	NJ	29
201901	RICHMOND	NY	KINGS	NY	137
201901	RICHMOND	NY	MIDDLESEX (NJ)	NJ	62
201901	RICHMOND	NY	MONMOUTH	NJ	102
201901	RICHMOND	NY	NASSAU	NY	26
201901	RICHMOND	NY	NEW YORK	NY	67
201901	RICHMOND	NY	OCEAN	NJ	42
201901	RICHMOND	NY	QUEENS	NY	44
201901	RICHMOND	NY	RICHMOND	NY	1294
201901	RICHMOND	NY	SOMERSET	NJ	11
201901	RICHMOND	NY	SUFFOLK	NY	15
201901	RICHMOND	NY	UNION	NJ	18
201901	RICHMOND	NY	WESTCHESTER	NY	11
201902	BRONX	NY	BERGEN	NJ	81
201902	BRONX	NY	BRONX	NY	3837
201902	BRONX	NY	DUTCHESS	NY	52
201902	BRONX	NY	ESSEX	NJ	92
201902	BRONX	NY	FAIRFIELD	CT	112
201902	BRONX	NY	HARTFORD	CT	17
201902	BRONX	NY	HUDSON	NJ	50
201902	BRONX	NY	KINGS	NY	198
201902	BRONX	NY	MIDDLESEX (NJ)	NJ	21
201902	BRONX	NY	NASSAU	NY	32
201902	BRONX	NY	NEW HAVEN	CT	36
201902	BRONX	NY	NEW YORK	NY	416
201902	BRONX	NY	ORANGE	NY	68
201902	BRONX	NY	PASSAIC	NJ	25
201902	BRONX	NY	PUTNAM	NY	17
201902	BRONX	NY	QUEENS	NY	239
201902	BRONX	NY	RICHMOND	NY	27
201902	BRONX	NY	ROCKLAND	NY	49
201902	BRONX	NY	SUFFOLK	NY	36
201902	BRONX	NY	UNION	NJ	26
201902	BRONX	NY	WESTCHESTER	NY	426
201902	KINGS	NY	BERGEN	NJ	81
201902	KINGS	NY	BRONX	NY	229
201902	KINGS	NY	BURLINGTON	NJ	14
201902	KINGS	NY	DUTCHESS	NY	18
201902	KINGS	NY	ESSEX	NJ	134
201902	KINGS	NY	FAIRFIELD	CT	58
201902	KINGS	NY	HARTFORD	CT	14
201902	KINGS	NY	HUDSON	NJ	151
201902	KINGS	NY	KINGS	NY	7564
201902	KINGS	NY	MERCER	NJ	11
201902	KINGS	NY	MIDDLESEX (NJ)	NJ	72
201902	KINGS	NY	MONMOUTH	NJ	61
201902	KINGS	NY	MORRIS	NJ	17
201902	KINGS	NY	NASSAU	NY	226
201902	KINGS	NY	NEW HAVEN	CT	38
201902	KINGS	NY	NEW YORK	NY	862
201902	KINGS	NY	OCEAN	NJ	50
201902	KINGS	NY	ORANGE	NY	35
201902	KINGS	NY	PASSAIC	NJ	14
201902	KINGS	NY	QUEENS	NY	950
201902	KINGS	NY	RICHMOND	NY	344
201902	KINGS	NY	ROCKLAND	NY	30
201902	KINGS	NY	SOMERSET	NJ	11
201902	KINGS	NY	SUFFOLK	NY	127
201902	KINGS	NY	SULLIVAN	NY	11
201902	KINGS	NY	ULSTER	NY	19
201902	KINGS	NY	UNION	NJ	65
201902	KINGS	NY	WESTCHESTER	NY	116
201902	NEW YORK	NY	BERGEN	NJ	182
201902	NEW YORK	NY	BRONX	NY	489
201902	NEW YORK	NY	DUTCHESS	NY	32
201902	NEW YORK	NY	ESSEX	NJ	94
201902	NEW YORK	NY	FAIRFIELD	CT	128
201902	NEW YORK	NY	HUDSON	NJ	287
201902	NEW YORK	NY	KINGS	NY	1159
201902	NEW YORK	NY	LITCHFIELD	CT	18
201902	NEW YORK	NY	MERCER	NJ	17
201902	NEW YORK	NY	MIDDLESEX (NJ)	NJ	30
201902	NEW YORK	NY	MONMOUTH	NJ	50
201902	NEW YORK	NY	MORRIS	NJ	27
201902	NEW YORK	NY	NASSAU	NY	154
201902	NEW YORK	NY	NEW HAVEN	CT	26
201902	NEW YORK	NY	NEW YORK	NY	6649
201902	NEW YORK	NY	OCEAN	NJ	13
201902	NEW YORK	NY	ORANGE	NY	23
201902	NEW YORK	NY	PASSAIC	NJ	27
201902	NEW YORK	NY	QUEENS	NY	514
201902	NEW YORK	NY	RICHMOND	NY	30
201902	NEW YORK	NY	ROCKLAND	NY	22
201902	NEW YORK	NY	SOMERSET	NJ	21
201902	NEW YORK	NY	SUFFOLK	NY	122
201902	NEW YORK	NY	ULSTER	NY	26
201902	NEW YORK	NY	UNION	NJ	31
201902	NEW YORK	NY	WESTCHESTER	NY	259
201902	QUEENS	NY	BERGEN	NJ	95
201902	QUEENS	NY	BRONX	NY	205
201902	QUEENS	NY	DUTCHESS	NY	16
201902	QUEENS	NY	ESSEX	NJ	54
201902	QUEENS	NY	FAIRFIELD	CT	61
201902	QUEENS	NY	HARTFORD	CT	14
201902	QUEENS	NY	HUDSON	NJ	151
201902	QUEENS	NY	KINGS	NY	717
201902	QUEENS	NY	MIDDLESEX (NJ)	NJ	65
201902	QUEENS	NY	MONMOUTH	NJ	22
201902	QUEENS	NY	MORRIS	NJ	15
201902	QUEENS	NY	NASSAU	NY	862
201902	QUEENS	NY	NEW HAVEN	CT	28
201902	QUEENS	NY	NEW YORK	NY	496
201902	QUEENS	NY	ORANGE	NY	33
201902	QUEENS	NY	PASSAIC	NJ	28
201902	QUEENS	NY	PUTNAM	NY	11
201902	QUEENS	NY	QUEENS	NY	6465
201902	QUEENS	NY	RICHMOND	NY	34
201902	QUEENS	NY	ROCKLAND	NY	29
201902	QUEENS	NY	SUFFOLK	NY	284
201902	QUEENS	NY	SULLIVAN	NY	11
201902	QUEENS	NY	ULSTER	NY	14
201902	QUEENS	NY	UNION	NJ	36
201902	QUEENS	NY	WESTCHESTER	NY	103
201902	RICHMOND	NY	BRONX	NY	32
201902	RICHMOND	NY	HUDSON	NJ	23
201902	RICHMOND	NY	KINGS	NY	102
201902	RICHMOND	NY	MIDDLESEX (NJ)	NJ	36
201902	RICHMOND	NY	MONMOUTH	NJ	77
201902	RICHMOND	NY	NASSAU	NY	21
201902	RICHMOND	NY	NEW YORK	NY	32
201902	RICHMOND	NY	OCEAN	NJ	29
201902	RICHMOND	NY	QUEENS	NY	34
201902	RICHMOND	NY	RICHMOND	NY	1190
201902	RICHMOND	NY	UNION	NJ	12
201903	BRONX	NY	BERGEN	NJ	60
201903	BRONX	NY	BRONX	NY	4222
201903	BRONX	NY	DUTCHESS	NY	24
201903	BRONX	NY	ESSEX	NJ	86
201903	BRONX	NY	FAIRFIELD	CT	89
201903	BRONX	NY	HARTFORD	CT	14
201903	BRONX	NY	HUDSON	NJ	54
201903	BRONX	NY	KINGS	NY	207
201903	BRONX	NY	MERCER	NJ	13
201903	BRONX	NY	MIDDLESEX (NJ)	NJ	15
201903	BRONX	NY	NASSAU	NY	29
201903	BRONX	NY	NEW HAVEN	CT	39
201903	BRONX	NY	NEW YORK	NY	466
201903	BRONX	NY	ORANGE	NY	70
201903	BRONX	NY	PASSAIC	NJ	22
201903	BRONX	NY	PUTNAM	NY	17
201903	BRONX	NY	QUEENS	NY	226
201903	BRONX	NY	RICHMOND	NY	41
201903	BRONX	NY	ROCKLAND	NY	35
201903	BRONX	NY	SUFFOLK	NY	39
201903	BRONX	NY	UNION	NJ	25
201903	BRONX	NY	WESTCHESTER	NY	415
201903	KINGS	NY	BERGEN	NJ	92
201903	KINGS	NY	BRONX	NY	259
201903	KINGS	NY	BURLINGTON	NJ	11
201903	KINGS	NY	CAMDEN	NJ	11
201903	KINGS	NY	DUTCHESS	NY	37
201903	KINGS	NY	ESSEX	NJ	159
201903	KINGS	NY	FAIRFIELD	CT	64
201903	KINGS	NY	HARTFORD	CT	16
201903	KINGS	NY	HUDSON	NJ	176
201903	KINGS	NY	KINGS	NY	8006
201903	KINGS	NY	MIDDLESEX (NJ)	NJ	69
201903	KINGS	NY	MONMOUTH	NJ	73
201903	KINGS	NY	MORRIS	NJ	23
201903	KINGS	NY	NASSAU	NY	222
201903	KINGS	NY	NEW HAVEN	CT	29
201903	KINGS	NY	NEW YORK	NY	835
201903	KINGS	NY	OCEAN	NJ	48
201903	KINGS	NY	ORANGE	NY	47
201903	KINGS	NY	PASSAIC	NJ	17
201903	KINGS	NY	PUTNAM	NY	11
201903	KINGS	NY	QUEENS	NY	990
201903	KINGS	NY	RICHMOND	NY	416
201903	KINGS	NY	ROCKLAND	NY	33
201903	KINGS	NY	SOMERSET	NJ	11
201903	KINGS	NY	SUFFOLK	NY	124
201903	KINGS	NY	ULSTER	NY	26
201903	KINGS	NY	UNION	NJ	64
201903	KINGS	NY	WESTCHESTER	NY	90
201903	NEW YORK	NY	BERGEN	NJ	162
201903	NEW YORK	NY	BRONX	NY	506
201903	NEW YORK	NY	DUTCHESS	NY	41
201903	NEW YORK	NY	ESSEX	NJ	101
201903	NEW YORK	NY	FAIRFIELD	CT	168
201903	NEW YORK	NY	HARTFORD	CT	20
201903	NEW YORK	NY	HUDSON	NJ	304
201903	NEW YORK	NY	KINGS	NY	1251
201903	NEW YORK	NY	LITCHFIELD	CT	15
201903	NEW YORK	NY	MERCER	NJ	23
201903	NEW YORK	NY	MIDDLESEX (NJ)	NJ	46
201903	NEW YORK	NY	MONMOUTH	NJ	56
201903	NEW YORK	NY	MORRIS	NJ	28
201903	NEW YORK	NY	NASSAU	NY	196
201903	NEW YORK	NY	NEW HAVEN	CT	23
201903	NEW YORK	NY	NEW YORK	NY	7757
201903	NEW YORK	NY	OCEAN	NJ	14
201903	NEW YORK	NY	ORANGE	NY	39
201903	NEW YORK	NY	PASSAIC	NJ	39
201903	NEW YORK	NY	QUEENS	NY	618
201903	NEW YORK	NY	RICHMOND	NY	53
201903	NEW YORK	NY	ROCKLAND	NY	29
201903	NEW YORK	NY	SOMERSET	NJ	21
201903	NEW YORK	NY	SUFFOLK	NY	129
201903	NEW YORK	NY	ULSTER	NY	34
201903	NEW YORK	NY	UNION	NJ	47
201903	NEW YORK	NY	WESTCHESTER	NY	283
201903	QUEENS	NY	BERGEN	NJ	115
201903	QUEENS	NY	BRONX	NY	249
201903	QUEENS	NY	DUTCHESS	NY	30
201903	QUEENS	NY	ESSEX	NJ	63
201903	QUEENS	NY	FAIRFIELD	CT	68
201903	QUEENS	NY	HARTFORD	CT	17
201903	QUEENS	NY	HUDSON	NJ	134
201903	QUEENS	NY	KINGS	NY	819
201903	QUEENS	NY	MIDDLESEX (NJ)	NJ	43
201903	QUEENS	NY	MONMOUTH	NJ	15
201903	QUEENS	NY	MORRIS	NJ	18
201903	QUEENS	NY	NASSAU	NY	850
201903	QUEENS	NY	NEW HAVEN	CT	23
201903	QUEENS	NY	NEW YORK	NY	457
201903	QUEENS	NY	OCEAN	NJ	17
201903	QUEENS	NY	ORANGE	NY	36
201903	QUEENS	NY	PASSAIC	NJ	19
201903	QUEENS	NY	QUEENS	NY	7070
201903	QUEENS	NY	RICHMOND	NY	42
201903	QUEENS	NY	ROCKLAND	NY	25
201903	QUEENS	NY	SUFFOLK	NY	305
201903	QUEENS	NY	ULSTER	NY	11
201903	QUEENS	NY	UNION	NJ	40
201903	QUEENS	NY	WESTCHESTER	NY	117
201903	RICHMOND	NY	BERGEN	NJ	16
201903	RICHMOND	NY	BRONX	NY	28
201903	RICHMOND	NY	HUDSON	NJ	19
201903	RICHMOND	NY	KINGS	NY	129
201903	RICHMOND	NY	MIDDLESEX (NJ)	NJ	58
201903	RICHMOND	NY	MONMOUTH	NJ	75
201903	RICHMOND	NY	NASSAU	NY	17
201903	RICHMOND	NY	NEW YORK	NY	26
201903	RICHMOND	NY	OCEAN	NJ	28
201903	RICHMOND	NY	ORANGE	NY	13
201903	RICHMOND	NY	QUEENS	NY	33
201903	RICHMOND	NY	RICHMOND	NY	1245
201903	RICHMOND	NY	UNION	NJ	27
201904	BRONX	NY	BERGEN	NJ	78
201904	BRONX	NY	BRONX	NY	4169
201904	BRONX	NY	DUTCHESS	NY	46
201904	BRONX	NY	ESSEX	NJ	83
201904	BRONX	NY	FAIRFIELD	CT	109
201904	BRONX	NY	HARTFORD	CT	18
201904	BRONX	NY	HUDSON	NJ	56
201904	BRONX	NY	KINGS	NY	216
201904	BRONX	NY	MIDDLESEX (NJ)	NJ	18
201904	BRONX	NY	NASSAU	NY	47
201904	BRONX	NY	NEW HAVEN	CT	49
201904	BRONX	NY	NEW YORK	NY	469
201904	BRONX	NY	ORANGE	NY	62
201904	BRONX	NY	PASSAIC	NJ	27
201904	BRONX	NY	PUTNAM	NY	21
201904	BRONX	NY	QUEENS	NY	207
201904	BRONX	NY	RICHMOND	NY	27
201904	BRONX	NY	ROCKLAND	NY	23
201904	BRONX	NY	SUFFOLK	NY	36
201904	BRONX	NY	UNION	NJ	22
201904	BRONX	NY	WESTCHESTER	NY	459
201904	KINGS	NY	BERGEN	NJ	87
201904	KINGS	NY	BRONX	NY	233
201904	KINGS	NY	DUTCHESS	NY	32
201904	KINGS	NY	ESSEX	NJ	160
201904	KINGS	NY	FAIRFIELD	CT	74
201904	KINGS	NY	HARTFORD	CT	25
201904	KINGS	NY	HUDSON	NJ	194
201904	KINGS	NY	KINGS	NY	8502
201904	KINGS	NY	LITCHFIELD	CT	11
201904	KINGS	NY	MERCER	NJ	19
201904	KINGS	NY	MIDDLESEX (NJ)	NJ	67
201904	KINGS	NY	MONMOUTH	NJ	55
201904	KINGS	NY	MORRIS	NJ	13
201904	KINGS	NY	NASSAU	NY	199
201904	KINGS	NY	NEW HAVEN	CT	22
201904	KINGS	NY	NEW YORK	NY	865
201904	KINGS	NY	OCEAN	NJ	30
201904	KINGS	NY	ORANGE	NY	42
201904	KINGS	NY	PASSAIC	NJ	17
201904	KINGS	NY	QUEENS	NY	1017
201904	KINGS	NY	RICHMOND	NY	326
201904	KINGS	NY	ROCKLAND	NY	31
201904	KINGS	NY	SUFFOLK	NY	136
201904	KINGS	NY	SULLIVAN	NY	16
201904	KINGS	NY	ULSTER	NY	17
201904	KINGS	NY	UNION	NJ	51
201904	KINGS	NY	WESTCHESTER	NY	110
201904	NEW YORK	NY	BERGEN	NJ	163
201904	NEW YORK	NY	BRONX	NY	543
201904	NEW YORK	NY	DUTCHESS	NY	51
201904	NEW YORK	NY	ESSEX	NJ	85
201904	NEW YORK	NY	FAIRFIELD	CT	188
201904	NEW YORK	NY	HARTFORD	CT	20
201904	NEW YORK	NY	HUDSON	NJ	329
201904	NEW YORK	NY	KINGS	NY	1481
201904	NEW YORK	NY	LITCHFIELD	CT	18
201904	NEW YORK	NY	MERCER	NJ	13
201904	NEW YORK	NY	MIDDLESEX (NJ)	NJ	45
201904	NEW YORK	NY	MONMOUTH	NJ	59
201904	NEW YORK	NY	MORRIS	NJ	60
201904	NEW YORK	NY	NASSAU	NY	249
201904	NEW YORK	NY	NEW HAVEN	CT	34
201904	NEW YORK	NY	NEW YORK	NY	8649
201904	NEW YORK	NY	OCEAN	NJ	13
201904	NEW YORK	NY	ORANGE	NY	28
201904	NEW YORK	NY	PASSAIC	NJ	27
201904	NEW YORK	NY	PUTNAM	NY	18
201904	NEW YORK	NY	QUEENS	NY	666
201904	NEW YORK	NY	RICHMOND	NY	49
201904	NEW YORK	NY	ROCKLAND	NY	18
201904	NEW YORK	NY	SOMERSET	NJ	18
201904	NEW YORK	NY	SUFFOLK	NY	166
201904	NEW YORK	NY	SULLIVAN	NY	12
201904	NEW YORK	NY	ULSTER	NY	33
201904	NEW YORK	NY	UNION	NJ	46
201904	NEW YORK	NY	WESTCHESTER	NY	295
201904	QUEENS	NY	ATLANTIC	NJ	12
201904	QUEENS	NY	BERGEN	NJ	96
201904	QUEENS	NY	BRONX	NY	239
201904	QUEENS	NY	DUTCHESS	NY	25
201904	QUEENS	NY	ESSEX	NJ	73
201904	QUEENS	NY	FAIRFIELD	CT	75
201904	QUEENS	NY	HARTFORD	CT	14
201904	QUEENS	NY	HUDSON	NJ	133
201904	QUEENS	NY	KINGS	NY	737
201904	QUEENS	NY	MIDDLESEX (NJ)	NJ	54
201904	QUEENS	NY	MONMOUTH	NJ	11
201904	QUEENS	NY	MORRIS	NJ	12
201904	QUEENS	NY	NASSAU	NY	893
201904	QUEENS	NY	NEW HAVEN	CT	23
201904	QUEENS	NY	NEW YORK	NY	448
201904	QUEENS	NY	OCEAN	NJ	11
201904	QUEENS	NY	ORANGE	NY	31
201904	QUEENS	NY	PASSAIC	NJ	30
201904	QUEENS	NY	PUTNAM	NY	12
201904	QUEENS	NY	QUEENS	NY	7131
201904	QUEENS	NY	RICHMOND	NY	61
201904	QUEENS	NY	ROCKLAND	NY	16
201904	QUEENS	NY	SUFFOLK	NY	309
201904	QUEENS	NY	UNION	NJ	28
201904	QUEENS	NY	WESTCHESTER	NY	132
201904	RICHMOND	NY	BERGEN	NJ	12
201904	RICHMOND	NY	BRONX	NY	26
201904	RICHMOND	NY	ESSEX	NJ	14
201904	RICHMOND	NY	KINGS	NY	132
201904	RICHMOND	NY	MIDDLESEX (NJ)	NJ	71
201904	RICHMOND	NY	MONMOUTH	NJ	80
201904	RICHMOND	NY	NEW YORK	NY	47
201904	RICHMOND	NY	OCEAN	NJ	23
201904	RICHMOND	NY	ORANGE	NY	11
201904	RICHMOND	NY	QUEENS	NY	47
201904	RICHMOND	NY	RICHMOND	NY	1369
201904	RICHMOND	NY	SUFFOLK	NY	11
201904	RICHMOND	NY	UNION	NJ	17
201905	BRONX	NY	BERGEN	NJ	75
201905	BRONX	NY	BRONX	NY	3922
201905	BRONX	NY	BURLINGTON	NJ	12
201905	BRONX	NY	DUTCHESS	NY	28
201905	BRONX	NY	ESSEX	NJ	74
201905	BRONX	NY	FAIRFIELD	CT	69
201905	BRONX	NY	HUDSON	NJ	59
201905	BRONX	NY	KINGS	NY	226
201905	BRONX	NY	MIDDLESEX (NJ)	NJ	19
201905	BRONX	NY	NASSAU	NY	48
201905	BRONX	NY	NEW HAVEN	CT	52
201905	BRONX	NY	NEW YORK	NY	486
201905	BRONX	NY	ORANGE	NY	70
201905	BRONX	NY	PASSAIC	NJ	17
201905	BRONX	NY	PUTNAM	NY	13
201905	BRONX	NY	QUEENS	NY	222
201905	BRONX	NY	RICHMOND	NY	32
201905	BRONX	NY	ROCKLAND	NY	45
201905	BRONX	NY	SUFFOLK	NY	32
201905	BRONX	NY	SULLIVAN	NY	19
201905	BRONX	NY	UNION	NJ	23
201905	BRONX	NY	WESTCHESTER	NY	439
201905	KINGS	NY	BERGEN	NJ	95
201905	KINGS	NY	BRONX	NY	214
201905	KINGS	NY	BURLINGTON	NJ	15
201905	KINGS	NY	CAMDEN	NJ	12
201905	KINGS	NY	DUTCHESS	NY	31
201905	KINGS	NY	ESSEX	NJ	164
201905	KINGS	NY	FAIRFIELD	CT	85
201905	KINGS	NY	HARTFORD	CT	18
201905	KINGS	NY	HUDSON	NJ	196
201905	KINGS	NY	KINGS	NY	8339
201905	KINGS	NY	MERCER	NJ	17
201905	KINGS	NY	MIDDLESEX (NJ)	NJ	72
201905	KINGS	NY	MONMOUTH	NJ	83
201905	KINGS	NY	MORRIS	NJ	19
201905	KINGS	NY	NASSAU	NY	206
201905	KINGS	NY	NEW HAVEN	CT	33
201905	KINGS	NY	NEW YORK	NY	1002
201905	KINGS	NY	OCEAN	NJ	41
201905	KINGS	NY	ORANGE	NY	50
201905	KINGS	NY	PASSAIC	NJ	17
201905	KINGS	NY	PUTNAM	NY	13
201905	KINGS	NY	QUEENS	NY	971
201905	KINGS	NY	RICHMOND	NY	282
201905	KINGS	NY	ROCKLAND	NY	39
201905	KINGS	NY	SOMERSET	NJ	11
201905	KINGS	NY	SUFFOLK	NY	140
201905	KINGS	NY	SULLIVAN	NY	27
201905	KINGS	NY	ULSTER	NY	35
201905	KINGS	NY	UNION	NJ	66
201905	KINGS	NY	WESTCHESTER	NY	147
201905	NEW YORK	NY	BERGEN	NJ	214
201905	NEW YORK	NY	BRONX	NY	515
201905	NEW YORK	NY	CAMDEN	NJ	12
201905	NEW YORK	NY	DUTCHESS	NY	30
201905	NEW YORK	NY	ESSEX	NJ	119
201905	NEW YORK	NY	FAIRFIELD	CT	207
201905	NEW YORK	NY	HARTFORD	CT	28
201905	NEW YORK	NY	HUDSON	NJ	449
201905	NEW YORK	NY	KINGS	NY	1640
201905	NEW YORK	NY	LITCHFIELD	CT	22
201905	NEW YORK	NY	MERCER	NJ	27
201905	NEW YORK	NY	MIDDLESEX (NJ)	NJ	62
201905	NEW YORK	NY	MONMOUTH	NJ	93
201905	NEW YORK	NY	MORRIS	NJ	63
201905	NEW YORK	NY	NASSAU	NY	254
201905	NEW YORK	NY	NEW HAVEN	CT	43
201905	NEW YORK	NY	NEW LONDON	CT	13
201905	NEW YORK	NY	NEW YORK	NY	9220
201905	NEW YORK	NY	OCEAN	NJ	26
201905	NEW YORK	NY	ORANGE	NY	56
201905	NEW YORK	NY	PASSAIC	NJ	20
201905	NEW YORK	NY	PUTNAM	NY	16
201905	NEW YORK	NY	QUEENS	NY	706
201905	NEW YORK	NY	RICHMOND	NY	49
201905	NEW YORK	NY	ROCKLAND	NY	36
201905	NEW YORK	NY	SOMERSET	NJ	28
201905	NEW YORK	NY	SUFFOLK	NY	291
201905	NEW YORK	NY	SULLIVAN	NY	23
201905	NEW YORK	NY	ULSTER	NY	34
201905	NEW YORK	NY	UNION	NJ	51
201905	NEW YORK	NY	WESTCHESTER	NY	416
201905	QUEENS	NY	BERGEN	NJ	126
201905	QUEENS	NY	BRONX	NY	206
201905	QUEENS	NY	DUTCHESS	NY	38
201905	QUEENS	NY	ESSEX	NJ	80
201905	QUEENS	NY	FAIRFIELD	CT	66
201905	QUEENS	NY	HUDSON	NJ	182
201905	QUEENS	NY	KINGS	NY	739
201905	QUEENS	NY	MERCER	NJ	15
201905	QUEENS	NY	MIDDLESEX (NJ)	NJ	53
201905	QUEENS	NY	MONMOUTH	NJ	25
201905	QUEENS	NY	MORRIS	NJ	15
201905	QUEENS	NY	NASSAU	NY	907
201905	QUEENS	NY	NEW HAVEN	CT	30
201905	QUEENS	NY	NEW YORK	NY	478
201905	QUEENS	NY	ORANGE	NY	49
201905	QUEENS	NY	PASSAIC	NJ	23
201905	QUEENS	NY	QUEENS	NY	6593
201905	QUEENS	NY	RICHMOND	NY	60
201905	QUEENS	NY	ROCKLAND	NY	18
201905	QUEENS	NY	SUFFOLK	NY	306
201905	QUEENS	NY	SULLIVAN	NY	13
201905	QUEENS	NY	ULSTER	NY	14
201905	QUEENS	NY	UNION	NJ	39
201905	QUEENS	NY	WESTCHESTER	NY	125
201905	RICHMOND	NY	BRONX	NY	17
201905	RICHMOND	NY	ESSEX	NJ	22
201905	RICHMOND	NY	HUDSON	NJ	22
201905	RICHMOND	NY	KINGS	NY	156
201905	RICHMOND	NY	MIDDLESEX (NJ)	NJ	71
201905	RICHMOND	NY	MONMOUTH	NJ	79
201905	RICHMOND	NY	NASSAU	NY	17
201905	RICHMOND	NY	NEW YORK	NY	52
201905	RICHMOND	NY	OCEAN	NJ	32
201905	RICHMOND	NY	QUEENS	NY	48
201905	RICHMOND	NY	RICHMOND	NY	1223
201905	RICHMOND	NY	ROCKLAND	NY	11
201905	RICHMOND	NY	UNION	NJ	16
201906	BRONX	NY	BERGEN	NJ	96
201906	BRONX	NY	BRONX	NY	3521
201906	BRONX	NY	BURLINGTON	NJ	12
201906	BRONX	NY	DUTCHESS	NY	39
201906	BRONX	NY	ESSEX	NJ	65
201906	BRONX	NY	FAIRFIELD	CT	68
201906	BRONX	NY	HARTFORD	CT	22
201906	BRONX	NY	HUDSON	NJ	60
201906	BRONX	NY	KINGS	NY	170
201906	BRONX	NY	MIDDLESEX (NJ)	NJ	23
201906	BRONX	NY	NASSAU	NY	40
201906	BRONX	NY	NEW HAVEN	CT	55
201906	BRONX	NY	NEW YORK	NY	445
201906	BRONX	NY	ORANGE	NY	84
201906	BRONX	NY	PASSAIC	NJ	21
201906	BRONX	NY	PUTNAM	NY	24
201906	BRONX	NY	QUEENS	NY	242
201906	BRONX	NY	RICHMOND	NY	30
201906	BRONX	NY	ROCKLAND	NY	55
201906	BRONX	NY	SUFFOLK	NY	32
201906	BRONX	NY	UNION	NJ	34
201906	BRONX	NY	WESTCHESTER	NY	428
201906	KINGS	NY	BERGEN	NJ	87
201906	KINGS	NY	BRONX	NY	231
201906	KINGS	NY	BURLINGTON	NJ	15
201906	KINGS	NY	DUTCHESS	NY	49
201906	KINGS	NY	ESSEX	NJ	188
201906	KINGS	NY	FAIRFIELD	CT	128
201906	KINGS	NY	HARTFORD	CT	32
201906	KINGS	NY	HUDSON	NJ	261
201906	KINGS	NY	HUNTERDON	NJ	11
201906	KINGS	NY	KINGS	NY	8154
201906	KINGS	NY	LITCHFIELD	CT	12
201906	KINGS	NY	MERCER	NJ	22
201906	KINGS	NY	MIDDLESEX (NJ)	NJ	73
201906	KINGS	NY	MONMOUTH	NJ	275
201906	KINGS	NY	MORRIS	NJ	21
201906	KINGS	NY	NASSAU	NY	279
201906	KINGS	NY	NEW HAVEN	CT	41
201906	KINGS	NY	NEW LONDON	CT	17
201906	KINGS	NY	NEW YORK	NY	966
201906	KINGS	NY	OCEAN	NJ	62
201906	KINGS	NY	ORANGE	NY	46
201906	KINGS	NY	PASSAIC	NJ	37
201906	KINGS	NY	PUTNAM	NY	15
201906	KINGS	NY	QUEENS	NY	1002
201906	KINGS	NY	RICHMOND	NY	321
201906	KINGS	NY	ROCKLAND	NY	46
201906	KINGS	NY	SOMERSET	NJ	22
201906	KINGS	NY	SUFFOLK	NY	201
201906	KINGS	NY	SULLIVAN	NY	39
201906	KINGS	NY	ULSTER	NY	53
201906	KINGS	NY	UNION	NJ	89
201906	KINGS	NY	WESTCHESTER	NY	207
201906	NEW YORK	NY	BERGEN	NJ	271
201906	NEW YORK	NY	BRONX	NY	524
201906	NEW YORK	NY	BURLINGTON	NJ	12
201906	NEW YORK	NY	CAMDEN	NJ	14
201906	NEW YORK	NY	CAPE MAY	NJ	12
201906	NEW YORK	NY	DUTCHESS	NY	66
201906	NEW YORK	NY	ESSEX	NJ	173
201906	NEW YORK	NY	FAIRFIELD	CT	351
201906	NEW YORK	NY	HARTFORD	CT	36
201906	NEW YORK	NY	HUDSON	NJ	480
201906	NEW YORK	NY	KINGS	NY	1786
201906	NEW YORK	NY	LITCHFIELD	CT	50
201906	NEW YORK	NY	MERCER	NJ	45
201906	NEW YORK	NY	MIDDLESEX (NJ)	NJ	59
201906	NEW YORK	NY	MONMOUTH	NJ	104
201906	NEW YORK	NY	MORRIS	NJ	53
201906	NEW YORK	NY	NASSAU	NY	300
201906	NEW YORK	NY	NEW HAVEN	CT	84
201906	NEW YORK	NY	NEW LONDON	CT	11
201906	NEW YORK	NY	NEW YORK	NY	9857
201906	NEW YORK	NY	OCEAN	NJ	36
201906	NEW YORK	NY	ORANGE	NY	46
201906	NEW YORK	NY	PASSAIC	NJ	30
201906	NEW YORK	NY	PUTNAM	NY	30
201906	NEW YORK	NY	QUEENS	NY	770
201906	NEW YORK	NY	RICHMOND	NY	68
201906	NEW YORK	NY	ROCKLAND	NY	32
201906	NEW YORK	NY	SOMERSET	NJ	26
201906	NEW YORK	NY	SUFFOLK	NY	492
201906	NEW YORK	NY	SULLIVAN	NY	27
201906	NEW YORK	NY	SUSSEX	NJ	12
201906	NEW YORK	NY	ULSTER	NY	71
201906	NEW YORK	NY	UNION	NJ	57
201906	NEW YORK	NY	WESTCHESTER	NY	568
201906	QUEENS	NY	BERGEN	NJ	144
201906	QUEENS	NY	BRONX	NY	167
201906	QUEENS	NY	BURLINGTON	NJ	14
201906	QUEENS	NY	CAMDEN	NJ	14
201906	QUEENS	NY	DUTCHESS	NY	39
201906	QUEENS	NY	ESSEX	NJ	99
201906	QUEENS	NY	FAIRFIELD	CT	78
201906	QUEENS	NY	HARTFORD	CT	14
201906	QUEENS	NY	HUDSON	NJ	140
201906	QUEENS	NY	KINGS	NY	757
201906	QUEENS	NY	MIDDLESEX (NJ)	NJ	63
201906	QUEENS	NY	MONMOUTH	NJ	35
201906	QUEENS	NY	MORRIS	NJ	19
201906	QUEENS	NY	NASSAU	NY	989
201906	QUEENS	NY	NEW HAVEN	CT	31
201906	QUEENS	NY	NEW YORK	NY	545
201906	QUEENS	NY	OCEAN	NJ	14
201906	QUEENS	NY	ORANGE	NY	57
201906	QUEENS	NY	PASSAIC	NJ	31
201906	QUEENS	NY	PUTNAM	NY	16
201906	QUEENS	NY	QUEENS	NY	6795
201906	QUEENS	NY	RICHMOND	NY	63
201906	QUEENS	NY	ROCKLAND	NY	25
201906	QUEENS	NY	SUFFOLK	NY	376
201906	QUEENS	NY	SULLIVAN	NY	24
201906	QUEENS	NY	ULSTER	NY	14
201906	QUEENS	NY	UNION	NJ	45
201906	QUEENS	NY	WESTCHESTER	NY	150
201906	RICHMOND	NY	BRONX	NY	17
201906	RICHMOND	NY	HUDSON	NJ	27
201906	RICHMOND	NY	KINGS	NY	133
201906	RICHMOND	NY	MIDDLESEX (NJ)	NJ	101
201906	RICHMOND	NY	MONMOUTH	NJ	104
201906	RICHMOND	NY	NEW YORK	NY	29
201906	RICHMOND	NY	OCEAN	NJ	32
201906	RICHMOND	NY	ORANGE	NY	15
201906	RICHMOND	NY	QUEENS	NY	49
201906	RICHMOND	NY	RICHMOND	NY	1208
201906	RICHMOND	NY	SUFFOLK	NY	12
201907	BRONX	NY	BERGEN	NJ	80
201907	BRONX	NY	BRONX	NY	3915
201907	BRONX	NY	BURLINGTON	NJ	11
201907	BRONX	NY	DUTCHESS	NY	58
201907	BRONX	NY	ESSEX	NJ	60
201907	BRONX	NY	FAIRFIELD	CT	112
201907	BRONX	NY	HARTFORD	CT	21
201907	BRONX	NY	HUDSON	NJ	56
201907	BRONX	NY	KINGS	NY	243
201907	BRONX	NY	MIDDLESEX (NJ)	NJ	22
201907	BRONX	NY	MONMOUTH	NJ	12
201907	BRONX	NY	NASSAU	NY	48
201907	BRONX	NY	NEW HAVEN	CT	74
201907	BRONX	NY	NEW YORK	NY	504
201907	BRONX	NY	OCEAN	NJ	15
201907	BRONX	NY	ORANGE	NY	97
201907	BRONX	NY	PASSAIC	NJ	28
201907	BRONX	NY	PUTNAM	NY	38
201907	BRONX	NY	QUEENS	NY	247
201907	BRONX	NY	RICHMOND	NY	32
201907	BRONX	NY	ROCKLAND	NY	49
201907	BRONX	NY	SUFFOLK	NY	44
201907	BRONX	NY	UNION	NJ	25
201907	BRONX	NY	WESTCHESTER	NY	487
201907	KINGS	NY	BERGEN	NJ	111
201907	KINGS	NY	BRONX	NY	244
201907	KINGS	NY	CAMDEN	NJ	17
201907	KINGS	NY	DUTCHESS	NY	53
201907	KINGS	NY	ESSEX	NJ	202
201907	KINGS	NY	FAIRFIELD	CT	120
201907	KINGS	NY	HARTFORD	CT	27
201907	KINGS	NY	HUDSON	NJ	280
201907	KINGS	NY	KINGS	NY	9127
201907	KINGS	NY	MERCER	NJ	36
201907	KINGS	NY	MIDDLESEX (NJ)	NJ	104
201907	KINGS	NY	MONMOUTH	NJ	110
201907	KINGS	NY	MORRIS	NJ	17
201907	KINGS	NY	NASSAU	NY	318
201907	KINGS	NY	NEW HAVEN	CT	60
201907	KINGS	NY	NEW YORK	NY	1101
201907	KINGS	NY	OCEAN	NJ	88
201907	KINGS	NY	ORANGE	NY	53
201907	KINGS	NY	PASSAIC	NJ	28
201907	KINGS	NY	PUTNAM	NY	18
201907	KINGS	NY	QUEENS	NY	1120
201907	KINGS	NY	RICHMOND	NY	382
201907	KINGS	NY	ROCKLAND	NY	67
201907	KINGS	NY	SOMERSET	NJ	15
201907	KINGS	NY	SUFFOLK	NY	194
201907	KINGS	NY	SULLIVAN	NY	41
201907	KINGS	NY	SUSSEX	NJ	11
201907	KINGS	NY	ULSTER	NY	43
201907	KINGS	NY	UNION	NJ	90
201907	KINGS	NY	WESTCHESTER	NY	236
201907	NEW YORK	NY	BERGEN	NJ	272
201907	NEW YORK	NY	BRONX	NY	496
201907	NEW YORK	NY	BURLINGTON	NJ	19
201907	NEW YORK	NY	CAMDEN	NJ	11
201907	NEW YORK	NY	DUTCHESS	NY	57
201907	NEW YORK	NY	ESSEX	NJ	146
201907	NEW YORK	NY	FAIRFIELD	CT	310
201907	NEW YORK	NY	HARTFORD	CT	42
201907	NEW YORK	NY	HUDSON	NJ	560
201907	NEW YORK	NY	HUNTERDON	NJ	13
201907	NEW YORK	NY	KINGS	NY	1907
201907	NEW YORK	NY	LITCHFIELD	CT	25
201907	NEW YORK	NY	MERCER	NJ	31
201907	NEW YORK	NY	MIDDLESEX (NJ)	NJ	73
201907	NEW YORK	NY	MONMOUTH	NJ	83
201907	NEW YORK	NY	MORRIS	NJ	58
201907	NEW YORK	NY	NASSAU	NY	324
201907	NEW YORK	NY	NEW HAVEN	CT	78
201907	NEW YORK	NY	NEW LONDON	CT	18
201907	NEW YORK	NY	NEW YORK	NY	10011
201907	NEW YORK	NY	OCEAN	NJ	19
201907	NEW YORK	NY	ORANGE	NY	52
201907	NEW YORK	NY	PASSAIC	NJ	32
201907	NEW YORK	NY	PUTNAM	NY	31
201907	NEW YORK	NY	QUEENS	NY	805
201907	NEW YORK	NY	RICHMOND	NY	67
201907	NEW YORK	NY	ROCKLAND	NY	60
201907	NEW YORK	NY	SOMERSET	NJ	35
201907	NEW YORK	NY	SUFFOLK	NY	296
201907	NEW YORK	NY	SULLIVAN	NY	22
201907	NEW YORK	NY	ULSTER	NY	54
201907	NEW YORK	NY	UNION	NJ	74
201907	NEW YORK	NY	WESTCHESTER	NY	528
201907	QUEENS	NY	ATLANTIC	NJ	11
201907	QUEENS	NY	BERGEN	NJ	141
201907	QUEENS	NY	BRONX	NY	210
201907	QUEENS	NY	BURLINGTON	NJ	12
201907	QUEENS	NY	CAMDEN	NJ	11
201907	QUEENS	NY	DUTCHESS	NY	21
201907	QUEENS	NY	ESSEX	NJ	88
201907	QUEENS	NY	FAIRFIELD	CT	83
201907	QUEENS	NY	HARTFORD	CT	35
201907	QUEENS	NY	HUDSON	NJ	187
201907	QUEENS	NY	KINGS	NY	837
201907	QUEENS	NY	LITCHFIELD	CT	15
201907	QUEENS	NY	MERCER	NJ	15
201907	QUEENS	NY	MIDDLESEX (NJ)	NJ	94
201907	QUEENS	NY	MONMOUTH	NJ	20
201907	QUEENS	NY	MORRIS	NJ	20
201907	QUEENS	NY	NASSAU	NY	1180
201907	QUEENS	NY	NEW HAVEN	CT	31
201907	QUEENS	NY	NEW YORK	NY	526
201907	QUEENS	NY	OCEAN	NJ	18
201907	QUEENS	NY	ORANGE	NY	76
201907	QUEENS	NY	PASSAIC	NJ	36
201907	QUEENS	NY	PUTNAM	NY	14
201907	QUEENS	NY	QUEENS	NY	7306
201907	QUEENS	NY	RICHMOND	NY	79
201907	QUEENS	NY	ROCKLAND	NY	52
201907	QUEENS	NY	SOMERSET	NJ	11
201907	QUEENS	NY	SUFFOLK	NY	379
201907	QUEENS	NY	SULLIVAN	NY	17
201907	QUEENS	NY	ULSTER	NY	19
201907	QUEENS	NY	UNION	NJ	63
201907	QUEENS	NY	WESTCHESTER	NY	189
201907	RICHMOND	NY	BERGEN	NJ	14
201907	RICHMOND	NY	BRONX	NY	16
201907	RICHMOND	NY	ESSEX	NJ	14
201907	RICHMOND	NY	HUDSON	NJ	33
201907	RICHMOND	NY	KINGS	NY	139
201907	RICHMOND	NY	MIDDLESEX (NJ)	NJ	104
201907	RICHMOND	NY	MONMOUTH	NJ	123
201907	RICHMOND	NY	NASSAU	NY	12
201907	RICHMOND	NY	NEW YORK	NY	55
201907	RICHMOND	NY	OCEAN	NJ	41
201907	RICHMOND	NY	QUEENS	NY	52
201907	RICHMOND	NY	RICHMOND	NY	1285
201907	RICHMOND	NY	SUFFOLK	NY	14
201907	RICHMOND	NY	UNION	NJ	28
201908	BRONX	NY	BERGEN	NJ	83
201908	BRONX	NY	BRONX	NY	4146
201908	BRONX	NY	DUTCHESS	NY	41
201908	BRONX	NY	ESSEX	NJ	62
201908	BRONX	NY	FAIRFIELD	CT	99
201908	BRONX	NY	HARTFORD	CT	19
201908	BRONX	NY	HUDSON	NJ	68
201908	BRONX	NY	KINGS	NY	235
201908	BRONX	NY	MIDDLESEX (NJ)	NJ	18
201908	BRONX	NY	MONMOUTH	NJ	12
201908	BRONX	NY	NASSAU	NY	73
201908	BRONX	NY	NEW HAVEN	CT	55
201908	BRONX	NY	NEW YORK	NY	469
201908	BRONX	NY	ORANGE	NY	98
201908	BRONX	NY	PASSAIC	NJ	21
201908	BRONX	NY	PUTNAM	NY	19
201908	BRONX	NY	QUEENS	NY	258
201908	BRONX	NY	RICHMOND	NY	34
201908	BRONX	NY	ROCKLAND	NY	66
201908	BRONX	NY	SUFFOLK	NY	50
201908	BRONX	NY	ULSTER	NY	13
201908	BRONX	NY	UNION	NJ	28
201908	BRONX	NY	WESTCHESTER	NY	498
201908	KINGS	NY	BERGEN	NJ	82
201908	KINGS	NY	BRONX	NY	258
201908	KINGS	NY	BURLINGTON	NJ	12
201908	KINGS	NY	CAMDEN	NJ	14
201908	KINGS	NY	DUTCHESS	NY	67
201908	KINGS	NY	ESSEX	NJ	206
201908	KINGS	NY	FAIRFIELD	CT	73
201908	KINGS	NY	HARTFORD	CT	42
201908	KINGS	NY	HUDSON	NJ	216
201908	KINGS	NY	HUNTERDON	NJ	11
201908	KINGS	NY	KINGS	NY	9139
201908	KINGS	NY	LITCHFIELD	CT	13
201908	KINGS	NY	MERCER	NJ	24
201908	KINGS	NY	MIDDLESEX (NJ)	NJ	101
201908	KINGS	NY	MONMOUTH	NJ	96
201908	KINGS	NY	MORRIS	NJ	22
201908	KINGS	NY	NASSAU	NY	345
201908	KINGS	NY	NEW HAVEN	CT	62
201908	KINGS	NY	NEW YORK	NY	1144
201908	KINGS	NY	OCEAN	NJ	88
201908	KINGS	NY	ORANGE	NY	63
201908	KINGS	NY	PASSAIC	NJ	29
201908	KINGS	NY	PUTNAM	NY	24
201908	KINGS	NY	QUEENS	NY	1154
201908	KINGS	NY	RICHMOND	NY	373
201908	KINGS	NY	ROCKLAND	NY	61
201908	KINGS	NY	SOMERSET	NJ	16
201908	KINGS	NY	SUFFOLK	NY	200
201908	KINGS	NY	SULLIVAN	NY	14
201908	KINGS	NY	ULSTER	NY	44
201908	KINGS	NY	UNION	NJ	99
201908	KINGS	NY	WESTCHESTER	NY	210
201908	NEW YORK	NY	BERGEN	NJ	282
201908	NEW YORK	NY	BRONX	NY	605
201908	NEW YORK	NY	DUTCHESS	NY	63
201908	NEW YORK	NY	ESSEX	NJ	168
201908	NEW YORK	NY	FAIRFIELD	CT	277
201908	NEW YORK	NY	HARTFORD	CT	32
201908	NEW YORK	NY	HUDSON	NJ	554
201908	NEW YORK	NY	HUNTERDON	NJ	14
201908	NEW YORK	NY	KINGS	NY	1858
201908	NEW YORK	NY	LITCHFIELD	CT	28
201908	NEW YORK	NY	MERCER	NJ	60
201908	NEW YORK	NY	MIDDLESEX (NJ)	NJ	49
201908	NEW YORK	NY	MONMOUTH	NJ	65
201908	NEW YORK	NY	MORRIS	NJ	43
201908	NEW YORK	NY	NASSAU	NY	271
201908	NEW YORK	NY	NEW HAVEN	CT	70
201908	NEW YORK	NY	NEW YORK	NY	9656
201908	NEW YORK	NY	OCEAN	NJ	26
201908	NEW YORK	NY	ORANGE	NY	39
201908	NEW YORK	NY	PASSAIC	NJ	33
201908	NEW YORK	NY	PUTNAM	NY	20
201908	NEW YORK	NY	QUEENS	NY	827
201908	NEW YORK	NY	RICHMOND	NY	36
201908	NEW YORK	NY	ROCKLAND	NY	42
201908	NEW YORK	NY	SOMERSET	NJ	35
201908	NEW YORK	NY	SUFFOLK	NY	213
201908	NEW YORK	NY	ULSTER	NY	55
201908	NEW YORK	NY	UNION	NJ	58
201908	NEW YORK	NY	WESTCHESTER	NY	463
201908	QUEENS	NY	ATLANTIC	NJ	13
201908	QUEENS	NY	BERGEN	NJ	162
201908	QUEENS	NY	BRONX	NY	187
201908	QUEENS	NY	BURLINGTON	NJ	13
201908	QUEENS	NY	CAMDEN	NJ	18
201908	QUEENS	NY	DUTCHESS	NY	23
201908	QUEENS	NY	ESSEX	NJ	96
201908	QUEENS	NY	FAIRFIELD	CT	81
201908	QUEENS	NY	HARTFORD	CT	25
201908	QUEENS	NY	HUDSON	NJ	198
201908	QUEENS	NY	KINGS	NY	848
201908	QUEENS	NY	MERCER	NJ	20
201908	QUEENS	NY	MIDDLESEX (NJ)	NJ	78
201908	QUEENS	NY	MONMOUTH	NJ	25
201908	QUEENS	NY	MORRIS	NJ	19
201908	QUEENS	NY	NASSAU	NY	1278
201908	QUEENS	NY	NEW HAVEN	CT	39
201908	QUEENS	NY	NEW YORK	NY	556
201908	QUEENS	NY	OCEAN	NJ	16
201908	QUEENS	NY	ORANGE	NY	63
201908	QUEENS	NY	PASSAIC	NJ	35
201908	QUEENS	NY	PUTNAM	NY	12
201908	QUEENS	NY	QUEENS	NY	7228
201908	QUEENS	NY	RICHMOND	NY	72
201908	QUEENS	NY	ROCKLAND	NY	24
201908	QUEENS	NY	SOMERSET	NJ	12
201908	QUEENS	NY	SUFFOLK	NY	455
201908	QUEENS	NY	SULLIVAN	NY	17
201908	QUEENS	NY	ULSTER	NY	12
201908	QUEENS	NY	UNION	NJ	66
201908	QUEENS	NY	WESTCHESTER	NY	186
201908	RICHMOND	NY	BERGEN	NJ	30
201908	RICHMOND	NY	BRONX	NY	13
201908	RICHMOND	NY	ESSEX	NJ	12
201908	RICHMOND	NY	HUDSON	NJ	26
201908	RICHMOND	NY	KINGS	NY	114
201908	RICHMOND	NY	MIDDLESEX (NJ)	NJ	80
201908	RICHMOND	NY	MONMOUTH	NJ	130
201908	RICHMOND	NY	NASSAU	NY	12
201908	RICHMOND	NY	NEW YORK	NY	38
201908	RICHMOND	NY	OCEAN	NJ	38
201908	RICHMOND	NY	QUEENS	NY	40
201908	RICHMOND	NY	RICHMOND	NY	1345
201908	RICHMOND	NY	SUFFOLK	NY	11
201908	RICHMOND	NY	UNION	NJ	34
201909	BRONX	NY	BERGEN	NJ	96
201909	BRONX	NY	BRONX	NY	3640
201909	BRONX	NY	DUTCHESS	NY	46
201909	BRONX	NY	ESSEX	NJ	55
201909	BRONX	NY	FAIRFIELD	CT	105
201909	BRONX	NY	HARTFORD	CT	12
201909	BRONX	NY	HUDSON	NJ	47
201909	BRONX	NY	KINGS	NY	215
201909	BRONX	NY	MIDDLESEX (NJ)	NJ	23
201909	BRONX	NY	NASSAU	NY	50
201909	BRONX	NY	NEW HAVEN	CT	24
201909	BRONX	NY	NEW YORK	NY	402
201909	BRONX	NY	ORANGE	NY	95
201909	BRONX	NY	PASSAIC	NJ	36
201909	BRONX	NY	PUTNAM	NY	33
201909	BRONX	NY	QUEENS	NY	246
201909	BRONX	NY	RICHMOND	NY	24
201909	BRONX	NY	ROCKLAND	NY	54
201909	BRONX	NY	SUFFOLK	NY	46
201909	BRONX	NY	UNION	NJ	22
201909	BRONX	NY	WESTCHESTER	NY	524
201909	KINGS	NY	BERGEN	NJ	100
201909	KINGS	NY	BRONX	NY	216
201909	KINGS	NY	CAMDEN	NJ	13
201909	KINGS	NY	DUTCHESS	NY	49
201909	KINGS	NY	ESSEX	NJ	192
201909	KINGS	NY	FAIRFIELD	CT	77
201909	KINGS	NY	HARTFORD	CT	28
201909	KINGS	NY	HUDSON	NJ	213
201909	KINGS	NY	KINGS	NY	8174
201909	KINGS	NY	MERCER	NJ	17
201909	KINGS	NY	MIDDLESEX (NJ)	NJ	87
201909	KINGS	NY	MONMOUTH	NJ	80
201909	KINGS	NY	MORRIS	NJ	24
201909	KINGS	NY	NASSAU	NY	259
201909	KINGS	NY	NEW HAVEN	CT	37
201909	KINGS	NY	NEW LONDON	CT	11
201909	KINGS	NY	NEW YORK	NY	876
201909	KINGS	NY	OCEAN	NJ	87
201909	KINGS	NY	ORANGE	NY	67
201909	KINGS	NY	PASSAIC	NJ	26
201909	KINGS	NY	PUTNAM	NY	11
201909	KINGS	NY	QUEENS	NY	1070
201909	KINGS	NY	RICHMOND	NY	355
201909	KINGS	NY	ROCKLAND	NY	61
201909	KINGS	NY	SOMERSET	NJ	17
201909	KINGS	NY	SUFFOLK	NY	185
201909	KINGS	NY	SULLIVAN	NY	23
201909	KINGS	NY	ULSTER	NY	38
201909	KINGS	NY	UNION	NJ	106
201909	KINGS	NY	WESTCHESTER	NY	155
201909	NEW YORK	NY	BERGEN	NJ	171
201909	NEW YORK	NY	BRONX	NY	437
201909	NEW YORK	NY	BURLINGTON	NJ	13
201909	NEW YORK	NY	DUTCHESS	NY	46
201909	NEW YORK	NY	ESSEX	NJ	128
201909	NEW YORK	NY	FAIRFIELD	CT	178
201909	NEW YORK	NY	HARTFORD	CT	32
201909	NEW YORK	NY	HUDSON	NJ	432
201909	NEW YORK	NY	KINGS	NY	1502
201909	NEW YORK	NY	LITCHFIELD	CT	19
201909	NEW YORK	NY	MERCER	NJ	43
201909	NEW YORK	NY	MIDDLESEX (CT)	CT	11
201909	NEW YORK	NY	MIDDLESEX (NJ)	NJ	55
201909	NEW YORK	NY	MONMOUTH	NJ	72
201909	NEW YORK	NY	MORRIS	NJ	41
201909	NEW YORK	NY	NASSAU	NY	222
201909	NEW YORK	NY	NEW HAVEN	CT	31
201909	NEW YORK	NY	NEW LONDON	CT	11
201909	NEW YORK	NY	NEW YORK	NY	8041
201909	NEW YORK	NY	OCEAN	NJ	28
201909	NEW YORK	NY	ORANGE	NY	43
201909	NEW YORK	NY	PASSAIC	NJ	26
201909	NEW YORK	NY	PUTNAM	NY	13
201909	NEW YORK	NY	QUEENS	NY	632
201909	NEW YORK	NY	RICHMOND	NY	36
201909	NEW YORK	NY	ROCKLAND	NY	33
201909	NEW YORK	NY	SOMERSET	NJ	28
201909	NEW YORK	NY	SUFFOLK	NY	181
201909	NEW YORK	NY	SULLIVAN	NY	13
201909	NEW YORK	NY	ULSTER	NY	40
201909	NEW YORK	NY	UNION	NJ	45
201909	NEW YORK	NY	WESTCHESTER	NY	360
201909	QUEENS	NY	BERGEN	NJ	148
201909	QUEENS	NY	BRONX	NY	236
201909	QUEENS	NY	BURLINGTON	NJ	16
201909	QUEENS	NY	CAMDEN	NJ	15
201909	QUEENS	NY	DUTCHESS	NY	21
201909	QUEENS	NY	ESSEX	NJ	81
201909	QUEENS	NY	FAIRFIELD	CT	69
201909	QUEENS	NY	HARTFORD	CT	18
201909	QUEENS	NY	HUDSON	NJ	155
201909	QUEENS	NY	KINGS	NY	820
201909	QUEENS	NY	MIDDLESEX (NJ)	NJ	67
201909	QUEENS	NY	MONMOUTH	NJ	23
201909	QUEENS	NY	MORRIS	NJ	19
201909	QUEENS	NY	NASSAU	NY	1037
201909	QUEENS	NY	NEW HAVEN	CT	31
201909	QUEENS	NY	NEW YORK	NY	549
201909	QUEENS	NY	OCEAN	NJ	11
201909	QUEENS	NY	ORANGE	NY	56
201909	QUEENS	NY	PASSAIC	NJ	29
201909	QUEENS	NY	PUTNAM	NY	17
201909	QUEENS	NY	QUEENS	NY	6632
201909	QUEENS	NY	RICHMOND	NY	66
201909	QUEENS	NY	ROCKLAND	NY	28
201909	QUEENS	NY	SUFFOLK	NY	357
201909	QUEENS	NY	ULSTER	NY	19
201909	QUEENS	NY	UNION	NJ	63
201909	QUEENS	NY	WESTCHESTER	NY	142
201909	RICHMOND	NY	BERGEN	NJ	20
201909	RICHMOND	NY	BRONX	NY	18
201909	RICHMOND	NY	ESSEX	NJ	11
201909	RICHMOND	NY	HUDSON	NJ	19
201909	RICHMOND	NY	KINGS	NY	97
201909	RICHMOND	NY	MIDDLESEX (NJ)	NJ	63
201909	RICHMOND	NY	MONMOUTH	NJ	133
201909	RICHMOND	NY	NASSAU	NY	12
201909	RICHMOND	NY	NEW YORK	NY	69
201909	RICHMOND	NY	OCEAN	NJ	40
201909	RICHMOND	NY	QUEENS	NY	54
201909	RICHMOND	NY	RICHMOND	NY	1184
201909	RICHMOND	NY	SUFFOLK	NY	13
201909	RICHMOND	NY	UNION	NJ	40
201909	RICHMOND	NY	WESTCHESTER	NY	12
201910	BRONX	NY	BERGEN	NJ	77
201910	BRONX	NY	BRONX	NY	3880
201910	BRONX	NY	DUTCHESS	NY	28
201910	BRONX	NY	ESSEX	NJ	60
201910	BRONX	NY	FAIRFIELD	CT	101
201910	BRONX	NY	HARTFORD	CT	21
201910	BRONX	NY	HUDSON	NJ	62
201910	BRONX	NY	KINGS	NY	204
201910	BRONX	NY	MIDDLESEX (NJ)	NJ	17
201910	BRONX	NY	NASSAU	NY	58
201910	BRONX	NY	NEW HAVEN	CT	53
201910	BRONX	NY	NEW YORK	NY	417
201910	BRONX	NY	ORANGE	NY	94
201910	BRONX	NY	PASSAIC	NJ	48
201910	BRONX	NY	PUTNAM	NY	49
201910	BRONX	NY	QUEENS	NY	233
201910	BRONX	NY	RICHMOND	NY	24
201910	BRONX	NY	ROCKLAND	NY	48
201910	BRONX	NY	SUFFOLK	NY	37
201910	BRONX	NY	UNION	NJ	23
201910	BRONX	NY	WESTCHESTER	NY	462
201910	KINGS	NY	BERGEN	NJ	93
201910	KINGS	NY	BRONX	NY	246
201910	KINGS	NY	CAMDEN	NJ	16
201910	KINGS	NY	DUTCHESS	NY	32
201910	KINGS	NY	ESSEX	NJ	168
201910	KINGS	NY	FAIRFIELD	CT	68
201910	KINGS	NY	HARTFORD	CT	11
201910	KINGS	NY	HUDSON	NJ	186
201910	KINGS	NY	KINGS	NY	7665
201910	KINGS	NY	MERCER	NJ	16
201910	KINGS	NY	MIDDLESEX (NJ)	NJ	68
201910	KINGS	NY	MONMOUTH	NJ	57
201910	KINGS	NY	MORRIS	NJ	17
201910	KINGS	NY	NASSAU	NY	230
201910	KINGS	NY	NEW HAVEN	CT	32
201910	KINGS	NY	NEW YORK	NY	821
201910	KINGS	NY	OCEAN	NJ	48
201910	KINGS	NY	ORANGE	NY	40
201910	KINGS	NY	PASSAIC	NJ	26
201910	KINGS	NY	QUEENS	NY	974
201910	KINGS	NY	RICHMOND	NY	332
201910	KINGS	NY	ROCKLAND	NY	40
201910	KINGS	NY	SOMERSET	NJ	16
201910	KINGS	NY	SUFFOLK	NY	140
201910	KINGS	NY	SULLIVAN	NY	18
201910	KINGS	NY	SUSSEX	NJ	12
201910	KINGS	NY	ULSTER	NY	33
201910	KINGS	NY	UNION	NJ	92
201910	KINGS	NY	WESTCHESTER	NY	132
201910	NEW YORK	NY	BERGEN	NJ	195
201910	NEW YORK	NY	BRONX	NY	519
201910	NEW YORK	NY	BURLINGTON	NJ	11
201910	NEW YORK	NY	DUTCHESS	NY	42
201910	NEW YORK	NY	ESSEX	NJ	118
201910	NEW YORK	NY	FAIRFIELD	CT	164
201910	NEW YORK	NY	HARTFORD	CT	23
201910	NEW YORK	NY	HUDSON	NJ	364
201910	NEW YORK	NY	KINGS	NY	1234
201910	NEW YORK	NY	LITCHFIELD	CT	31
201910	NEW YORK	NY	MERCER	NJ	17
201910	NEW YORK	NY	MIDDLESEX (NJ)	NJ	34
201910	NEW YORK	NY	MONMOUTH	NJ	45
201910	NEW YORK	NY	MORRIS	NJ	31
201910	NEW YORK	NY	NASSAU	NY	184
201910	NEW YORK	NY	NEW HAVEN	CT	28
201910	NEW YORK	NY	NEW YORK	NY	7087
201910	NEW YORK	NY	ORANGE	NY	34
201910	NEW YORK	NY	PASSAIC	NJ	22
201910	NEW YORK	NY	PUTNAM	NY	16
201910	NEW YORK	NY	QUEENS	NY	578
201910	NEW YORK	NY	RICHMOND	NY	46
201910	NEW YORK	NY	ROCKLAND	NY	28
201910	NEW YORK	NY	SOMERSET	NJ	19
201910	NEW YORK	NY	SUFFOLK	NY	124
201910	NEW YORK	NY	ULSTER	NY	37
201910	NEW YORK	NY	UNION	NJ	25
201910	NEW YORK	NY	WESTCHESTER	NY	318
201910	QUEENS	NY	BERGEN	NJ	128
201910	QUEENS	NY	BRONX	NY	193
201910	QUEENS	NY	DUTCHESS	NY	28
201910	QUEENS	NY	ESSEX	NJ	62
201910	QUEENS	NY	FAIRFIELD	CT	59
201910	QUEENS	NY	HARTFORD	CT	19
201910	QUEENS	NY	HUDSON	NJ	142
201910	QUEENS	NY	KINGS	NY	678
201910	QUEENS	NY	MERCER	NJ	21
201910	QUEENS	NY	MIDDLESEX (NJ)	NJ	44
201910	QUEENS	NY	MONMOUTH	NJ	35
201910	QUEENS	NY	MORRIS	NJ	21
201910	QUEENS	NY	NASSAU	NY	1009
201910	QUEENS	NY	NEW HAVEN	CT	32
201910	QUEENS	NY	NEW YORK	NY	498
201910	QUEENS	NY	OCEAN	NJ	19
201910	QUEENS	NY	ORANGE	NY	46
201910	QUEENS	NY	PASSAIC	NJ	32
201910	QUEENS	NY	PUTNAM	NY	12
201910	QUEENS	NY	QUEENS	NY	6757
201910	QUEENS	NY	RICHMOND	NY	74
201910	QUEENS	NY	ROCKLAND	NY	18
201910	QUEENS	NY	SUFFOLK	NY	326
201910	QUEENS	NY	SULLIVAN	NY	17
201910	QUEENS	NY	ULSTER	NY	11
201910	QUEENS	NY	UNION	NJ	34
201910	QUEENS	NY	WESTCHESTER	NY	137
201910	RICHMOND	NY	BERGEN	NJ	12
201910	RICHMOND	NY	BRONX	NY	24
201910	RICHMOND	NY	DUTCHESS	NY	11
201910	RICHMOND	NY	HUDSON	NJ	11
201910	RICHMOND	NY	KINGS	NY	113
201910	RICHMOND	NY	MIDDLESEX (NJ)	NJ	89
201910	RICHMOND	NY	MONMOUTH	NJ	112
201910	RICHMOND	NY	NASSAU	NY	22
201910	RICHMOND	NY	NEW YORK	NY	38
201910	RICHMOND	NY	OCEAN	NJ	47
201910	RICHMOND	NY	ORANGE	NY	12
201910	RICHMOND	NY	QUEENS	NY	39
201910	RICHMOND	NY	RICHMOND	NY	1254
201910	RICHMOND	NY	SUFFOLK	NY	13
201910	RICHMOND	NY	UNION	NJ	19
201911	BRONX	NY	BERGEN	NJ	78
201911	BRONX	NY	BRONX	NY	3370
201911	BRONX	NY	DUTCHESS	NY	33
201911	BRONX	NY	ESSEX	NJ	63
201911	BRONX	NY	FAIRFIELD	CT	75
201911	BRONX	NY	HARTFORD	CT	18
201911	BRONX	NY	HUDSON	NJ	48
201911	BRONX	NY	KINGS	NY	178
201911	BRONX	NY	MIDDLESEX (NJ)	NJ	12
201911	BRONX	NY	NASSAU	NY	51
201911	BRONX	NY	NEW HAVEN	CT	36
201911	BRONX	NY	NEW YORK	NY	409
201911	BRONX	NY	ORANGE	NY	68
201911	BRONX	NY	PASSAIC	NJ	25
201911	BRONX	NY	PUTNAM	NY	20
201911	BRONX	NY	QUEENS	NY	228
201911	BRONX	NY	RICHMOND	NY	28
201911	BRONX	NY	ROCKLAND	NY	47
201911	BRONX	NY	SUFFOLK	NY	22
201911	BRONX	NY	UNION	NJ	26
201911	BRONX	NY	WESTCHESTER	NY	372
201911	KINGS	NY	BERGEN	NJ	75
201911	KINGS	NY	BRONX	NY	202
201911	KINGS	NY	BURLINGTON	NJ	18
201911	KINGS	NY	DUTCHESS	NY	29
201911	KINGS	NY	ESSEX	NJ	128
201911	KINGS	NY	FAIRFIELD	CT	74
201911	KINGS	NY	HARTFORD	CT	15
201911	KINGS	NY	HUDSON	NJ	135
201911	KINGS	NY	KINGS	NY	6625
201911	KINGS	NY	MIDDLESEX (NJ)	NJ	65
201911	KINGS	NY	MONMOUTH	NJ	53
201911	KINGS	NY	MORRIS	NJ	11
201911	KINGS	NY	NASSAU	NY	203
201911	KINGS	NY	NEW HAVEN	CT	26
201911	KINGS	NY	NEW YORK	NY	713
201911	KINGS	NY	OCEAN	NJ	48
201911	KINGS	NY	ORANGE	NY	36
201911	KINGS	NY	PASSAIC	NJ	25
201911	KINGS	NY	QUEENS	NY	835
201911	KINGS	NY	RICHMOND	NY	304
201911	KINGS	NY	ROCKLAND	NY	42
201911	KINGS	NY	SOMERSET	NJ	17
201911	KINGS	NY	SUFFOLK	NY	125
201911	KINGS	NY	SULLIVAN	NY	13
201911	KINGS	NY	ULSTER	NY	27
201911	KINGS	NY	UNION	NJ	55
201911	KINGS	NY	WESTCHESTER	NY	112
201911	NEW YORK	NY	BERGEN	NJ	160
201911	NEW YORK	NY	BRONX	NY	454
201911	NEW YORK	NY	CAMDEN	NJ	12
201911	NEW YORK	NY	DUTCHESS	NY	30
201911	NEW YORK	NY	ESSEX	NJ	79
201911	NEW YORK	NY	FAIRFIELD	CT	108
201911	NEW YORK	NY	HARTFORD	CT	12
201911	NEW YORK	NY	HUDSON	NJ	306
201911	NEW YORK	NY	KINGS	NY	1062
201911	NEW YORK	NY	MERCER	NJ	13
201911	NEW YORK	NY	MIDDLESEX (NJ)	NJ	32
201911	NEW YORK	NY	MONMOUTH	NJ	35
201911	NEW YORK	NY	MORRIS	NJ	16
201911	NEW YORK	NY	NASSAU	NY	173
201911	NEW YORK	NY	NEW HAVEN	CT	23
201911	NEW YORK	NY	NEW YORK	NY	5811
201911	NEW YORK	NY	OCEAN	NJ	15
201911	NEW YORK	NY	ORANGE	NY	23
201911	NEW YORK	NY	PASSAIC	NJ	24
201911	NEW YORK	NY	QUEENS	NY	485
201911	NEW YORK	NY	RICHMOND	NY	25
201911	NEW YORK	NY	ROCKLAND	NY	25
201911	NEW YORK	NY	SOMERSET	NJ	14
201911	NEW YORK	NY	SUFFOLK	NY	108
201911	NEW YORK	NY	SULLIVAN	NY	12
201911	NEW YORK	NY	ULSTER	NY	26
201911	NEW YORK	NY	UNION	NJ	32
201911	NEW YORK	NY	WESTCHESTER	NY	235
201911	QUEENS	NY	BERGEN	NJ	101
201911	QUEENS	NY	BRONX	NY	170
201911	QUEENS	NY	DUTCHESS	NY	19
201911	QUEENS	NY	ESSEX	NJ	46
201911	QUEENS	NY	FAIRFIELD	CT	59
201911	QUEENS	NY	HARTFORD	CT	14
201911	QUEENS	NY	HUDSON	NJ	97
201911	QUEENS	NY	KINGS	NY	660
201911	QUEENS	NY	MERCER	NJ	19
201911	QUEENS	NY	MIDDLESEX (NJ)	NJ	57
201911	QUEENS	NY	MONMOUTH	NJ	24
201911	QUEENS	NY	MORRIS	NJ	15
201911	QUEENS	NY	NASSAU	NY	938
201911	QUEENS	NY	NEW HAVEN	CT	18
201911	QUEENS	NY	NEW YORK	NY	425
201911	QUEENS	NY	ORANGE	NY	21
201911	QUEENS	NY	PASSAIC	NJ	22
201911	QUEENS	NY	PUTNAM	NY	15
201911	QUEENS	NY	QUEENS	NY	5865
201911	QUEENS	NY	RICHMOND	NY	58
201911	QUEENS	NY	ROCKLAND	NY	19
201911	QUEENS	NY	SUFFOLK	NY	303
201911	QUEENS	NY	SULLIVAN	NY	12
201911	QUEENS	NY	ULSTER	NY	20
201911	QUEENS	NY	UNION	NJ	46
201911	QUEENS	NY	WESTCHESTER	NY	118
201911	RICHMOND	NY	BRONX	NY	27
201911	RICHMOND	NY	HUDSON	NJ	12
201911	RICHMOND	NY	KINGS	NY	101
201911	RICHMOND	NY	MIDDLESEX (NJ)	NJ	57
201911	RICHMOND	NY	MONMOUTH	NJ	102
201911	RICHMOND	NY	NEW YORK	NY	26
201911	RICHMOND	NY	OCEAN	NJ	34
201911	RICHMOND	NY	QUEENS	NY	16
201911	RICHMOND	NY	RICHMOND	NY	1170
201911	RICHMOND	NY	UNION	NJ	19
201912	BRONX	NY	BERGEN	NJ	74
201912	BRONX	NY	BRONX	NY	3083
201912	BRONX	NY	DUTCHESS	NY	23
201912	BRONX	NY	ESSEX	NJ	49
201912	BRONX	NY	FAIRFIELD	CT	59
201912	BRONX	NY	HARTFORD	CT	11
201912	BRONX	NY	HUDSON	NJ	55
201912	BRONX	NY	KINGS	NY	167
201912	BRONX	NY	MIDDLESEX (NJ)	NJ	21
201912	BRONX	NY	NASSAU	NY	49
201912	BRONX	NY	NEW HAVEN	CT	51
201912	BRONX	NY	NEW YORK	NY	380
201912	BRONX	NY	ORANGE	NY	74
201912	BRONX	NY	PASSAIC	NJ	25
201912	BRONX	NY	PUTNAM	NY	18
201912	BRONX	NY	QUEENS	NY	196
201912	BRONX	NY	RICHMOND	NY	34
201912	BRONX	NY	ROCKLAND	NY	40
201912	BRONX	NY	SUFFOLK	NY	30
201912	BRONX	NY	UNION	NJ	13
201912	BRONX	NY	WESTCHESTER	NY	402
201912	KINGS	NY	BERGEN	NJ	82
201912	KINGS	NY	BRONX	NY	199
201912	KINGS	NY	BURLINGTON	NJ	17
201912	KINGS	NY	CAMDEN	NJ	21
201912	KINGS	NY	DUTCHESS	NY	32
201912	KINGS	NY	ESSEX	NJ	129
201912	KINGS	NY	FAIRFIELD	CT	47
201912	KINGS	NY	HARTFORD	CT	13
201912	KINGS	NY	HUDSON	NJ	135
201912	KINGS	NY	KINGS	NY	6202
201912	KINGS	NY	MIDDLESEX (NJ)	NJ	65
201912	KINGS	NY	MONMOUTH	NJ	61
201912	KINGS	NY	MORRIS	NJ	19
201912	KINGS	NY	NASSAU	NY	260
201912	KINGS	NY	NEW HAVEN	CT	27
201912	KINGS	NY	NEW YORK	NY	690
201912	KINGS	NY	OCEAN	NJ	44
201912	KINGS	NY	ORANGE	NY	29
201912	KINGS	NY	PASSAIC	NJ	23
201912	KINGS	NY	PUTNAM	NY	11
201912	KINGS	NY	QUEENS	NY	799
201912	KINGS	NY	RICHMOND	NY	303
201912	KINGS	NY	ROCKLAND	NY	35
201912	KINGS	NY	SUFFOLK	NY	137
201912	KINGS	NY	SULLIVAN	NY	23
201912	KINGS	NY	ULSTER	NY	24
201912	KINGS	NY	UNION	NJ	55
201912	KINGS	NY	WESTCHESTER	NY	118
201912	NEW YORK	NY	BERGEN	NJ	147
201912	NEW YORK	NY	BRONX	NY	376
201912	NEW YORK	NY	DUTCHESS	NY	37
201912	NEW YORK	NY	ESSEX	NJ	100
201912	NEW YORK	NY	FAIRFIELD	CT	149
201912	NEW YORK	NY	HUDSON	NJ	296
201912	NEW YORK	NY	KINGS	NY	853
201912	NEW YORK	NY	LITCHFIELD	CT	16
201912	NEW YORK	NY	MERCER	NJ	15
201912	NEW YORK	NY	MIDDLESEX (NJ)	NJ	35
201912	NEW YORK	NY	MONMOUTH	NJ	40
201912	NEW YORK	NY	MORRIS	NJ	55
201912	NEW YORK	NY	NASSAU	NY	164
201912	NEW YORK	NY	NEW HAVEN	CT	27
201912	NEW YORK	NY	NEW YORK	NY	5713
201912	NEW YORK	NY	ORANGE	NY	28
201912	NEW YORK	NY	PASSAIC	NJ	16
201912	NEW YORK	NY	PUTNAM	NY	12
201912	NEW YORK	NY	QUEENS	NY	436
201912	NEW YORK	NY	RICHMOND	NY	35
201912	NEW YORK	NY	ROCKLAND	NY	24
201912	NEW YORK	NY	SOMERSET	NJ	23
201912	NEW YORK	NY	SUFFOLK	NY	125
201912	NEW YORK	NY	ULSTER	NY	20
201912	NEW YORK	NY	UNION	NJ	34
201912	NEW YORK	NY	WESTCHESTER	NY	254
201912	QUEENS	NY	ATLANTIC	NJ	14
201912	QUEENS	NY	BERGEN	NJ	90
201912	QUEENS	NY	BRONX	NY	158
201912	QUEENS	NY	BURLINGTON	NJ	11
201912	QUEENS	NY	DUTCHESS	NY	14
201912	QUEENS	NY	ESSEX	NJ	71
201912	QUEENS	NY	FAIRFIELD	CT	55
201912	QUEENS	NY	HARTFORD	CT	12
201912	QUEENS	NY	HUDSON	NJ	113
201912	QUEENS	NY	KINGS	NY	540
201912	QUEENS	NY	MIDDLESEX (NJ)	NJ	36
201912	QUEENS	NY	MONMOUTH	NJ	23
201912	QUEENS	NY	NASSAU	NY	944
201912	QUEENS	NY	NEW HAVEN	CT	23
201912	QUEENS	NY	NEW YORK	NY	351
201912	QUEENS	NY	ORANGE	NY	66
201912	QUEENS	NY	PASSAIC	NJ	15
201912	QUEENS	NY	QUEENS	NY	5653
201912	QUEENS	NY	RICHMOND	NY	56
201912	QUEENS	NY	ROCKLAND	NY	23
201912	QUEENS	NY	SUFFOLK	NY	306
201912	QUEENS	NY	ULSTER	NY	11
201912	QUEENS	NY	UNION	NJ	40
201912	QUEENS	NY	WESTCHESTER	NY	148
201912	RICHMOND	NY	BRONX	NY	14
201912	RICHMOND	NY	HUDSON	NJ	14
201912	RICHMOND	NY	KINGS	NY	106
201912	RICHMOND	NY	MIDDLESEX (NJ)	NJ	67
201912	RICHMOND	NY	MONMOUTH	NJ	94
201912	RICHMOND	NY	NASSAU	NY	14
201912	RICHMOND	NY	NEW YORK	NY	35
201912	RICHMOND	NY	OCEAN	NJ	36
201912	RICHMOND	NY	QUEENS	NY	43
201912	RICHMOND	NY	RICHMOND	NY	1072
201912	RICHMOND	NY	SUFFOLK	NY	12
201912	RICHMOND	NY	UNION	NJ	31
202001	BRONX	NY	BERGEN	NJ	92
202001	BRONX	NY	BRONX	NY	4060
202001	BRONX	NY	DUTCHESS	NY	42
202001	BRONX	NY	ESSEX	NJ	69
202001	BRONX	NY	FAIRFIELD	CT	107
202001	BRONX	NY	HARTFORD	CT	13
202001	BRONX	NY	HUDSON	NJ	73
202001	BRONX	NY	KINGS	NY	238
202001	BRONX	NY	MIDDLESEX (NJ)	NJ	21
202001	BRONX	NY	MONMOUTH	NJ	13
202001	BRONX	NY	NASSAU	NY	56
202001	BRONX	NY	NEW HAVEN	CT	45
202001	BRONX	NY	NEW YORK	NY	442
202001	BRONX	NY	ORANGE	NY	86
202001	BRONX	NY	PASSAIC	NJ	35
202001	BRONX	NY	PUTNAM	NY	25
202001	BRONX	NY	QUEENS	NY	235
202001	BRONX	NY	RICHMOND	NY	38
202001	BRONX	NY	ROCKLAND	NY	58
202001	BRONX	NY	SUFFOLK	NY	22
202001	BRONX	NY	UNION	NJ	18
202001	BRONX	NY	WESTCHESTER	NY	509
202001	KINGS	NY	BERGEN	NJ	66
202001	KINGS	NY	BRONX	NY	260
202001	KINGS	NY	CAMDEN	NJ	15
202001	KINGS	NY	DUTCHESS	NY	21
202001	KINGS	NY	ESSEX	NJ	182
202001	KINGS	NY	FAIRFIELD	CT	74
202001	KINGS	NY	HARTFORD	CT	24
202001	KINGS	NY	HUDSON	NJ	187
202001	KINGS	NY	KINGS	NY	7521
202001	KINGS	NY	MERCER	NJ	12
202001	KINGS	NY	MIDDLESEX (NJ)	NJ	84
202001	KINGS	NY	MONMOUTH	NJ	78
202001	KINGS	NY	MORRIS	NJ	14
202001	KINGS	NY	NASSAU	NY	231
202001	KINGS	NY	NEW HAVEN	CT	28
202001	KINGS	NY	NEW YORK	NY	712
202001	KINGS	NY	OCEAN	NJ	45
202001	KINGS	NY	ORANGE	NY	36
202001	KINGS	NY	PASSAIC	NJ	13
202001	KINGS	NY	QUEENS	NY	1000
202001	KINGS	NY	RICHMOND	NY	392
202001	KINGS	NY	ROCKLAND	NY	43
202001	KINGS	NY	SUFFOLK	NY	175
202001	KINGS	NY	SULLIVAN	NY	11
202001	KINGS	NY	ULSTER	NY	31
202001	KINGS	NY	UNION	NJ	69
202001	KINGS	NY	WESTCHESTER	NY	124
202001	NEW YORK	NY	ATLANTIC	NJ	16
202001	NEW YORK	NY	BERGEN	NJ	184
202001	NEW YORK	NY	BRONX	NY	519
202001	NEW YORK	NY	DUTCHESS	NY	27
202001	NEW YORK	NY	ESSEX	NJ	89
202001	NEW YORK	NY	FAIRFIELD	CT	161
202001	NEW YORK	NY	HUDSON	NJ	275
202001	NEW YORK	NY	KINGS	NY	1037
202001	NEW YORK	NY	LITCHFIELD	CT	12
202001	NEW YORK	NY	MERCER	NJ	21
202001	NEW YORK	NY	MIDDLESEX (NJ)	NJ	42
202001	NEW YORK	NY	MONMOUTH	NJ	40
202001	NEW YORK	NY	MORRIS	NJ	48
202001	NEW YORK	NY	NASSAU	NY	173
202001	NEW YORK	NY	NEW HAVEN	CT	28
202001	NEW YORK	NY	NEW YORK	NY	6850
202001	NEW YORK	NY	OCEAN	NJ	14
202001	NEW YORK	NY	ORANGE	NY	36
202001	NEW YORK	NY	PASSAIC	NJ	32
202001	NEW YORK	NY	QUEENS	NY	562
202001	NEW YORK	NY	RICHMOND	NY	41
202001	NEW YORK	NY	ROCKLAND	NY	34
202001	NEW YORK	NY	SOMERSET	NJ	14
202001	NEW YORK	NY	SUFFOLK	NY	118
202001	NEW YORK	NY	SULLIVAN	NY	14
202001	NEW YORK	NY	ULSTER	NY	20
202001	NEW YORK	NY	UNION	NJ	51
202001	NEW YORK	NY	WESTCHESTER	NY	245
202001	QUEENS	NY	BERGEN	NJ	97
202001	QUEENS	NY	BRONX	NY	227
202001	QUEENS	NY	BURLINGTON	NJ	19
202001	QUEENS	NY	CAMDEN	NJ	24
202001	QUEENS	NY	DUTCHESS	NY	24
202001	QUEENS	NY	ESSEX	NJ	92
202001	QUEENS	NY	FAIRFIELD	CT	62
202001	QUEENS	NY	HARTFORD	CT	19
202001	QUEENS	NY	HUDSON	NJ	153
202001	QUEENS	NY	KINGS	NY	695
202001	QUEENS	NY	MIDDLESEX (NJ)	NJ	50
202001	QUEENS	NY	MONMOUTH	NJ	21
202001	QUEENS	NY	MORRIS	NJ	13
202001	QUEENS	NY	NASSAU	NY	1068
202001	QUEENS	NY	NEW HAVEN	CT	30
202001	QUEENS	NY	NEW YORK	NY	459
202001	QUEENS	NY	ORANGE	NY	57
202001	QUEENS	NY	PASSAIC	NJ	20
202001	QUEENS	NY	QUEENS	NY	6643
202001	QUEENS	NY	RICHMOND	NY	55
202001	QUEENS	NY	ROCKLAND	NY	22
202001	QUEENS	NY	SUFFOLK	NY	353
202001	QUEENS	NY	UNION	NJ	62
202001	QUEENS	NY	WESTCHESTER	NY	164
202001	RICHMOND	NY	BERGEN	NJ	11
202001	RICHMOND	NY	BRONX	NY	15
202001	RICHMOND	NY	KINGS	NY	125
202001	RICHMOND	NY	MIDDLESEX (NJ)	NJ	78
202001	RICHMOND	NY	MONMOUTH	NJ	99
202001	RICHMOND	NY	NASSAU	NY	22
202001	RICHMOND	NY	NEW YORK	NY	44
202001	RICHMOND	NY	OCEAN	NJ	32
202001	RICHMOND	NY	ORANGE	NY	16
202001	RICHMOND	NY	QUEENS	NY	50
202001	RICHMOND	NY	RICHMOND	NY	1361
202001	RICHMOND	NY	UNION	NJ	24
202002	BRONX	NY	BERGEN	NJ	95
202002	BRONX	NY	BRONX	NY	3547
202002	BRONX	NY	DUTCHESS	NY	32
202002	BRONX	NY	ESSEX	NJ	57
202002	BRONX	NY	FAIRFIELD	CT	90
202002	BRONX	NY	HUDSON	NJ	62
202002	BRONX	NY	KINGS	NY	224
202002	BRONX	NY	MERCER	NJ	11
202002	BRONX	NY	MIDDLESEX (NJ)	NJ	21
202002	BRONX	NY	NASSAU	NY	20
202002	BRONX	NY	NEW HAVEN	CT	46
202002	BRONX	NY	NEW YORK	NY	426
202002	BRONX	NY	ORANGE	NY	93
202002	BRONX	NY	PASSAIC	NJ	41
202002	BRONX	NY	PUTNAM	NY	32
202002	BRONX	NY	QUEENS	NY	187
202002	BRONX	NY	RICHMOND	NY	30
202002	BRONX	NY	ROCKLAND	NY	31
202002	BRONX	NY	SUFFOLK	NY	33
202002	BRONX	NY	UNION	NJ	15
202002	BRONX	NY	WESTCHESTER	NY	431
202002	KINGS	NY	BERGEN	NJ	61
202002	KINGS	NY	BRONX	NY	202
202002	KINGS	NY	CAMDEN	NJ	16
202002	KINGS	NY	DUTCHESS	NY	37
202002	KINGS	NY	ESSEX	NJ	112
202002	KINGS	NY	FAIRFIELD	CT	64
202002	KINGS	NY	HARTFORD	CT	13
202002	KINGS	NY	HUDSON	NJ	190
202002	KINGS	NY	KINGS	NY	7096
202002	KINGS	NY	MERCER	NJ	16
202002	KINGS	NY	MIDDLESEX (NJ)	NJ	82
202002	KINGS	NY	MONMOUTH	NJ	56
202002	KINGS	NY	MORRIS	NJ	15
202002	KINGS	NY	NASSAU	NY	216
202002	KINGS	NY	NEW HAVEN	CT	24
202002	KINGS	NY	NEW YORK	NY	743
202002	KINGS	NY	OCEAN	NJ	56
202002	KINGS	NY	ORANGE	NY	23
202002	KINGS	NY	PASSAIC	NJ	13
202002	KINGS	NY	QUEENS	NY	907
202002	KINGS	NY	RICHMOND	NY	354
202002	KINGS	NY	ROCKLAND	NY	44
202002	KINGS	NY	SUFFOLK	NY	108
202002	KINGS	NY	ULSTER	NY	20
202002	KINGS	NY	UNION	NJ	46
202002	KINGS	NY	WESTCHESTER	NY	121
202002	NEW YORK	NY	BERGEN	NJ	157
202002	NEW YORK	NY	BRONX	NY	435
202002	NEW YORK	NY	DUTCHESS	NY	33
202002	NEW YORK	NY	ESSEX	NJ	117
202002	NEW YORK	NY	FAIRFIELD	CT	145
202002	NEW YORK	NY	HUDSON	NJ	293
202002	NEW YORK	NY	KINGS	NY	1090
202002	NEW YORK	NY	LITCHFIELD	CT	22
202002	NEW YORK	NY	MERCER	NJ	25
202002	NEW YORK	NY	MIDDLESEX (NJ)	NJ	39
202002	NEW YORK	NY	MONMOUTH	NJ	45
202002	NEW YORK	NY	MORRIS	NJ	43
202002	NEW YORK	NY	NASSAU	NY	186
202002	NEW YORK	NY	NEW HAVEN	CT	23
202002	NEW YORK	NY	NEW YORK	NY	6629
202002	NEW YORK	NY	ORANGE	NY	19
202002	NEW YORK	NY	PASSAIC	NJ	32
202002	NEW YORK	NY	QUEENS	NY	576
202002	NEW YORK	NY	RICHMOND	NY	42
202002	NEW YORK	NY	ROCKLAND	NY	28
202002	NEW YORK	NY	SUFFOLK	NY	115
202002	NEW YORK	NY	ULSTER	NY	27
202002	NEW YORK	NY	UNION	NJ	44
202002	NEW YORK	NY	WESTCHESTER	NY	249
202002	QUEENS	NY	BERGEN	NJ	107
202002	QUEENS	NY	BRONX	NY	212
202002	QUEENS	NY	ESSEX	NJ	72
202002	QUEENS	NY	FAIRFIELD	CT	44
202002	QUEENS	NY	HARTFORD	CT	14
202002	QUEENS	NY	HUDSON	NJ	137
202002	QUEENS	NY	KINGS	NY	704
202002	QUEENS	NY	MIDDLESEX (NJ)	NJ	57
202002	QUEENS	NY	MONMOUTH	NJ	25
202002	QUEENS	NY	MORRIS	NJ	11
202002	QUEENS	NY	NASSAU	NY	916
202002	QUEENS	NY	NEW HAVEN	CT	28
202002	QUEENS	NY	NEW YORK	NY	440
202002	QUEENS	NY	OCEAN	NJ	11
202002	QUEENS	NY	ORANGE	NY	32
202002	QUEENS	NY	PASSAIC	NJ	30
202002	QUEENS	NY	PUTNAM	NY	13
202002	QUEENS	NY	QUEENS	NY	6268
202002	QUEENS	NY	RICHMOND	NY	69
202002	QUEENS	NY	ROCKLAND	NY	17
202002	QUEENS	NY	SUFFOLK	NY	339
202002	QUEENS	NY	UNION	NJ	36
202002	QUEENS	NY	WESTCHESTER	NY	128
202002	RICHMOND	NY	BERGEN	NJ	18
202002	RICHMOND	NY	ESSEX	NJ	12
202002	RICHMOND	NY	HUDSON	NJ	16
202002	RICHMOND	NY	KINGS	NY	112
202002	RICHMOND	NY	MIDDLESEX (NJ)	NJ	60
202002	RICHMOND	NY	MONMOUTH	NJ	86
202002	RICHMOND	NY	NEW YORK	NY	37
202002	RICHMOND	NY	OCEAN	NJ	20
202002	RICHMOND	NY	QUEENS	NY	42
202002	RICHMOND	NY	RICHMOND	NY	1215
202002	RICHMOND	NY	UNION	NJ	25
202003	BRONX	NY	BERGEN	NJ	92
202003	BRONX	NY	BRONX	NY	3718
202003	BRONX	NY	CAMDEN	NJ	16
202003	BRONX	NY	DUTCHESS	NY	32
202003	BRONX	NY	ESSEX	NJ	88
202003	BRONX	NY	FAIRFIELD	CT	149
202003	BRONX	NY	HARTFORD	CT	17
202003	BRONX	NY	HUDSON	NJ	65
202003	BRONX	NY	KINGS	NY	233
202003	BRONX	NY	LITCHFIELD	CT	13
202003	BRONX	NY	MIDDLESEX (NJ)	NJ	29
202003	BRONX	NY	MONMOUTH	NJ	12
202003	BRONX	NY	NASSAU	NY	61
202003	BRONX	NY	NEW HAVEN	CT	60
202003	BRONX	NY	NEW YORK	NY	490
202003	BRONX	NY	OCEAN	NJ	11
202003	BRONX	NY	ORANGE	NY	90
202003	BRONX	NY	PASSAIC	NJ	38
202003	BRONX	NY	PUTNAM	NY	40
202003	BRONX	NY	QUEENS	NY	272
202003	BRONX	NY	RICHMOND	NY	47
202003	BRONX	NY	ROCKLAND	NY	81
202003	BRONX	NY	SUFFOLK	NY	69
202003	BRONX	NY	SULLIVAN	NY	18
202003	BRONX	NY	ULSTER	NY	14
202003	BRONX	NY	UNION	NJ	26
202003	BRONX	NY	WESTCHESTER	NY	525
202003	KINGS	NY	ATLANTIC	NJ	25
202003	KINGS	NY	BERGEN	NJ	166
202003	KINGS	NY	BRONX	NY	244
202003	KINGS	NY	BURLINGTON	NJ	27
202003	KINGS	NY	CAMDEN	NJ	19
202003	KINGS	NY	CAPE MAY	NJ	19
202003	KINGS	NY	DUTCHESS	NY	183
202003	KINGS	NY	ESSEX	NJ	187
202003	KINGS	NY	ESSEX	NY	11
202003	KINGS	NY	FAIRFIELD	CT	276
202003	KINGS	NY	HARTFORD	CT	82
202003	KINGS	NY	HUDSON	NJ	221
202003	KINGS	NY	HUNTERDON	NJ	24
202003	KINGS	NY	KINGS	NY	8781
202003	KINGS	NY	LITCHFIELD	CT	157
202003	KINGS	NY	MERCER	NJ	37
202003	KINGS	NY	MIDDLESEX (CT)	CT	32
202003	KINGS	NY	MIDDLESEX (NJ)	NJ	135
202003	KINGS	NY	MONMOUTH	NJ	169
202003	KINGS	NY	MORRIS	NJ	61
202003	KINGS	NY	NASSAU	NY	442
202003	KINGS	NY	NEW HAVEN	CT	103
202003	KINGS	NY	NEW LONDON	CT	39
202003	KINGS	NY	NEW YORK	NY	975
202003	KINGS	NY	OCEAN	NJ	117
202003	KINGS	NY	ORANGE	NY	96
202003	KINGS	NY	PASSAIC	NJ	32
202003	KINGS	NY	PUTNAM	NY	50
202003	KINGS	NY	QUEENS	NY	1227
202003	KINGS	NY	RICHMOND	NY	457
202003	KINGS	NY	ROCKLAND	NY	57
202003	KINGS	NY	SOMERSET	NJ	30
202003	KINGS	NY	SUFFOLK	NY	635
202003	KINGS	NY	SULLIVAN	NY	183
202003	KINGS	NY	SUSSEX	NJ	24
202003	KINGS	NY	ULSTER	NY	348
202003	KINGS	NY	UNION	NJ	95
202003	KINGS	NY	WESTCHESTER	NY	237
202003	NEW YORK	NY	ATLANTIC	NJ	46
202003	NEW YORK	NY	BERGEN	NJ	889
202003	NEW YORK	NY	BRONX	NY	627
202003	NEW YORK	NY	BURLINGTON	NJ	47
202003	NEW YORK	NY	CAMDEN	NJ	48
202003	NEW YORK	NY	CAPE MAY	NJ	57
202003	NEW YORK	NY	CUMBERLAND	NJ	11
202003	NEW YORK	NY	DUTCHESS	NY	536
202003	NEW YORK	NY	ESSEX	NJ	454
202003	NEW YORK	NY	ESSEX	NY	30
202003	NEW YORK	NY	FAIRFIELD	CT	1145
202003	NEW YORK	NY	HARTFORD	CT	175
202003	NEW YORK	NY	HUDSON	NJ	584
202003	NEW YORK	NY	HUNTERDON	NJ	96
202003	NEW YORK	NY	KINGS	NY	2154
202003	NEW YORK	NY	LITCHFIELD	CT	610
202003	NEW YORK	NY	MERCER	NJ	148
202003	NEW YORK	NY	MIDDLESEX (CT)	CT	89
202003	NEW YORK	NY	MIDDLESEX (NJ)	NJ	217
202003	NEW YORK	NY	MONMOUTH	NJ	506
202003	NEW YORK	NY	MORRIS	NJ	225
202003	NEW YORK	NY	NASSAU	NY	1299
202003	NEW YORK	NY	NEW HAVEN	CT	251
202003	NEW YORK	NY	NEW LONDON	CT	120
202003	NEW YORK	NY	NEW YORK	NY	9132
202003	NEW YORK	NY	OCEAN	NJ	192
202003	NEW YORK	NY	ORANGE	NY	207
202003	NEW YORK	NY	PASSAIC	NJ	114
202003	NEW YORK	NY	PUTNAM	NY	205
202003	NEW YORK	NY	QUEENS	NY	1320
202003	NEW YORK	NY	RICHMOND	NY	192
202003	NEW YORK	NY	ROCKLAND	NY	187
202003	NEW YORK	NY	SOMERSET	NJ	122
202003	NEW YORK	NY	SUFFOLK	NY	2789
202003	NEW YORK	NY	SULLIVAN	NY	288
202003	NEW YORK	NY	SUSSEX	NJ	74
202003	NEW YORK	NY	TOLLAND	CT	11
202003	NEW YORK	NY	ULSTER	NY	678
202003	NEW YORK	NY	UNION	NJ	202
202003	NEW YORK	NY	WARREN	NJ	27
202003	NEW YORK	NY	WARREN	NY	51
202003	NEW YORK	NY	WESTCHESTER	NY	1343
202003	QUEENS	NY	BERGEN	NJ	192
202003	QUEENS	NY	BRONX	NY	234
202003	QUEENS	NY	BURLINGTON	NJ	18
202003	QUEENS	NY	CAMDEN	NJ	11
202003	QUEENS	NY	DUTCHESS	NY	60
202003	QUEENS	NY	ESSEX	NJ	115
202003	QUEENS	NY	FAIRFIELD	CT	103
202003	QUEENS	NY	HARTFORD	CT	45
202003	QUEENS	NY	HUDSON	NJ	186
202003	QUEENS	NY	HUNTERDON	NJ	17
202003	QUEENS	NY	KINGS	NY	836
202003	QUEENS	NY	LITCHFIELD	CT	42
202003	QUEENS	NY	MERCER	NJ	17
202003	QUEENS	NY	MIDDLESEX (CT)	CT	12
202003	QUEENS	NY	MIDDLESEX (NJ)	NJ	93
202003	QUEENS	NY	MONMOUTH	NJ	59
202003	QUEENS	NY	MORRIS	NJ	39
202003	QUEENS	NY	NASSAU	NY	1166
202003	QUEENS	NY	NEW HAVEN	CT	63
202003	QUEENS	NY	NEW LONDON	CT	18
202003	QUEENS	NY	NEW YORK	NY	514
202003	QUEENS	NY	OCEAN	NJ	24
202003	QUEENS	NY	ORANGE	NY	67
202003	QUEENS	NY	PASSAIC	NJ	41
202003	QUEENS	NY	PUTNAM	NY	19
202003	QUEENS	NY	QUEENS	NY	7439
202003	QUEENS	NY	RICHMOND	NY	83
202003	QUEENS	NY	ROCKLAND	NY	39
202003	QUEENS	NY	SOMERSET	NJ	16
202003	QUEENS	NY	SUFFOLK	NY	537
202003	QUEENS	NY	SULLIVAN	NY	42
202003	QUEENS	NY	SUSSEX	NJ	11
202003	QUEENS	NY	ULSTER	NY	56
202003	QUEENS	NY	UNION	NJ	47
202003	QUEENS	NY	WESTCHESTER	NY	185
202003	RICHMOND	NY	BERGEN	NJ	18
202003	RICHMOND	NY	BRONX	NY	28
202003	RICHMOND	NY	ESSEX	NJ	21
202003	RICHMOND	NY	HUDSON	NJ	23
202003	RICHMOND	NY	KINGS	NY	147
202003	RICHMOND	NY	MIDDLESEX (NJ)	NJ	84
202003	RICHMOND	NY	MONMOUTH	NJ	85
202003	RICHMOND	NY	NASSAU	NY	17
202003	RICHMOND	NY	NEW YORK	NY	43
202003	RICHMOND	NY	OCEAN	NJ	48
202003	RICHMOND	NY	QUEENS	NY	60
202003	RICHMOND	NY	RICHMOND	NY	1438
202003	RICHMOND	NY	SOMERSET	NJ	13
202003	RICHMOND	NY	SUFFOLK	NY	11
202003	RICHMOND	NY	UNION	NJ	21
202003	RICHMOND	NY	WESTCHESTER	NY	12
202004	BRONX	NY	BERGEN	NJ	99
202004	BRONX	NY	BRONX	NY	3300
202004	BRONX	NY	DUTCHESS	NY	39
202004	BRONX	NY	ESSEX	NJ	71
202004	BRONX	NY	FAIRFIELD	CT	105
202004	BRONX	NY	HARTFORD	CT	14
202004	BRONX	NY	HUDSON	NJ	66
202004	BRONX	NY	KINGS	NY	191
202004	BRONX	NY	MIDDLESEX (NJ)	NJ	38
202004	BRONX	NY	MONMOUTH	NJ	13
202004	BRONX	NY	MORRIS	NJ	11
202004	BRONX	NY	NASSAU	NY	62
202004	BRONX	NY	NEW HAVEN	CT	47
202004	BRONX	NY	NEW YORK	NY	420
202004	BRONX	NY	ORANGE	NY	91
202004	BRONX	NY	PASSAIC	NJ	34
202004	BRONX	NY	PUTNAM	NY	39
202004	BRONX	NY	QUEENS	NY	218
202004	BRONX	NY	RICHMOND	NY	54
202004	BRONX	NY	ROCKLAND	NY	44
202004	BRONX	NY	SUFFOLK	NY	52
202004	BRONX	NY	SULLIVAN	NY	18
202004	BRONX	NY	ULSTER	NY	22
202004	BRONX	NY	UNION	NJ	29
202004	BRONX	NY	WESTCHESTER	NY	482
202004	KINGS	NY	ATLANTIC	NJ	28
202004	KINGS	NY	BERGEN	NJ	126
202004	KINGS	NY	BRONX	NY	260
202004	KINGS	NY	BURLINGTON	NJ	22
202004	KINGS	NY	CAMDEN	NJ	26
202004	KINGS	NY	CAPE MAY	NJ	22
202004	KINGS	NY	DUTCHESS	NY	114
202004	KINGS	NY	ESSEX	NJ	199
202004	KINGS	NY	FAIRFIELD	CT	238
202004	KINGS	NY	HARTFORD	CT	74
202004	KINGS	NY	HUDSON	NJ	181
202004	KINGS	NY	HUNTERDON	NJ	15
202004	KINGS	NY	KINGS	NY	6669
202004	KINGS	NY	LITCHFIELD	CT	112
202004	KINGS	NY	MERCER	NJ	59
202004	KINGS	NY	MIDDLESEX (CT)	CT	21
202004	KINGS	NY	MIDDLESEX (NJ)	NJ	124
202004	KINGS	NY	MONMOUTH	NJ	229
202004	KINGS	NY	MORRIS	NJ	47
202004	KINGS	NY	NASSAU	NY	358
202004	KINGS	NY	NEW HAVEN	CT	94
202004	KINGS	NY	NEW LONDON	CT	33
202004	KINGS	NY	NEW YORK	NY	799
202004	KINGS	NY	OCEAN	NJ	105
202004	KINGS	NY	ORANGE	NY	95
202004	KINGS	NY	PASSAIC	NJ	29
202004	KINGS	NY	PUTNAM	NY	68
202004	KINGS	NY	QUEENS	NY	1015
202004	KINGS	NY	RICHMOND	NY	399
202004	KINGS	NY	ROCKLAND	NY	49
202004	KINGS	NY	SOMERSET	NJ	41
202004	KINGS	NY	SUFFOLK	NY	518
202004	KINGS	NY	SULLIVAN	NY	131
202004	KINGS	NY	SUSSEX	NJ	25
202004	KINGS	NY	TOLLAND	CT	11
202004	KINGS	NY	ULSTER	NY	264
202004	KINGS	NY	UNION	NJ	97
202004	KINGS	NY	WARREN	NY	14
202004	KINGS	NY	WESTCHESTER	NY	213
202004	NEW YORK	NY	ATLANTIC	NJ	64
202004	NEW YORK	NY	BERGEN	NJ	658
202004	NEW YORK	NY	BRONX	NY	504
202004	NEW YORK	NY	BURLINGTON	NJ	37
202004	NEW YORK	NY	CAMDEN	NJ	67
202004	NEW YORK	NY	CAPE MAY	NJ	50
202004	NEW YORK	NY	DUTCHESS	NY	382
202004	NEW YORK	NY	ESSEX	NJ	344
202004	NEW YORK	NY	ESSEX	NY	26
202004	NEW YORK	NY	FAIRFIELD	CT	921
202004	NEW YORK	NY	HARTFORD	CT	140
202004	NEW YORK	NY	HUDSON	NJ	496
202004	NEW YORK	NY	HUNTERDON	NJ	63
202004	NEW YORK	NY	KINGS	NY	1481
202004	NEW YORK	NY	LITCHFIELD	CT	437
202004	NEW YORK	NY	MERCER	NJ	136
202004	NEW YORK	NY	MIDDLESEX (CT)	CT	59
202004	NEW YORK	NY	MIDDLESEX (NJ)	NJ	151
202004	NEW YORK	NY	MONMOUTH	NJ	471
202004	NEW YORK	NY	MORRIS	NJ	215
202004	NEW YORK	NY	NASSAU	NY	990
202004	NEW YORK	NY	NEW HAVEN	CT	200
202004	NEW YORK	NY	NEW LONDON	CT	69
202004	NEW YORK	NY	NEW YORK	NY	5989
202004	NEW YORK	NY	OCEAN	NJ	186
202004	NEW YORK	NY	ORANGE	NY	141
202004	NEW YORK	NY	PASSAIC	NJ	101
202004	NEW YORK	NY	PUTNAM	NY	160
202004	NEW YORK	NY	QUEENS	NY	837
202004	NEW YORK	NY	RICHMOND	NY	109
202004	NEW YORK	NY	ROCKLAND	NY	154
202004	NEW YORK	NY	SOMERSET	NJ	132
202004	NEW YORK	NY	SUFFOLK	NY	2325
202004	NEW YORK	NY	SULLIVAN	NY	204
202004	NEW YORK	NY	SUSSEX	NJ	56
202004	NEW YORK	NY	TOLLAND	CT	20
202004	NEW YORK	NY	ULSTER	NY	493
202004	NEW YORK	NY	UNION	NJ	146
202004	NEW YORK	NY	WARREN	NJ	11
202004	NEW YORK	NY	WARREN	NY	19
202004	NEW YORK	NY	WESTCHESTER	NY	1057
202004	QUEENS	NY	ATLANTIC	NJ	12
202004	QUEENS	NY	BERGEN	NJ	184
202004	QUEENS	NY	BRONX	NY	204
202004	QUEENS	NY	BURLINGTON	NJ	17
202004	QUEENS	NY	DUTCHESS	NY	43
202004	QUEENS	NY	ESSEX	NJ	113
202004	QUEENS	NY	FAIRFIELD	CT	109
202004	QUEENS	NY	HARTFORD	CT	42
202004	QUEENS	NY	HUDSON	NJ	140
202004	QUEENS	NY	KINGS	NY	719
202004	QUEENS	NY	LITCHFIELD	CT	27
202004	QUEENS	NY	MERCER	NJ	24
202004	QUEENS	NY	MIDDLESEX (NJ)	NJ	84
202004	QUEENS	NY	MONMOUTH	NJ	49
202004	QUEENS	NY	MORRIS	NJ	26
202004	QUEENS	NY	NASSAU	NY	1039
202004	QUEENS	NY	NEW HAVEN	CT	63
202004	QUEENS	NY	NEW LONDON	CT	13
202004	QUEENS	NY	NEW YORK	NY	426
202004	QUEENS	NY	OCEAN	NJ	19
202004	QUEENS	NY	ORANGE	NY	84
202004	QUEENS	NY	PASSAIC	NJ	38
202004	QUEENS	NY	PUTNAM	NY	29
202004	QUEENS	NY	QUEENS	NY	5722
202004	QUEENS	NY	RICHMOND	NY	72
202004	QUEENS	NY	ROCKLAND	NY	36
202004	QUEENS	NY	SOMERSET	NJ	16
202004	QUEENS	NY	SUFFOLK	NY	440
202004	QUEENS	NY	SULLIVAN	NY	28
202004	QUEENS	NY	SUSSEX	NJ	12
202004	QUEENS	NY	ULSTER	NY	78
202004	QUEENS	NY	UNION	NJ	47
202004	QUEENS	NY	WESTCHESTER	NY	161
202004	RICHMOND	NY	BERGEN	NJ	18
202004	RICHMOND	NY	BRONX	NY	22
202004	RICHMOND	NY	HUDSON	NJ	17
202004	RICHMOND	NY	KINGS	NY	114
202004	RICHMOND	NY	MIDDLESEX (NJ)	NJ	73
202004	RICHMOND	NY	MONMOUTH	NJ	71
202004	RICHMOND	NY	NASSAU	NY	17
202004	RICHMOND	NY	NEW YORK	NY	29
202004	RICHMOND	NY	OCEAN	NJ	42
202004	RICHMOND	NY	QUEENS	NY	31
202004	RICHMOND	NY	RICHMOND	NY	1048
202004	RICHMOND	NY	SUFFOLK	NY	14
202004	RICHMOND	NY	UNION	NJ	27
202005	BRONX	NY	BERGEN	NJ	93
202005	BRONX	NY	BRONX	NY	3485
202005	BRONX	NY	DUTCHESS	NY	30
202005	BRONX	NY	ESSEX	NJ	85
202005	BRONX	NY	FAIRFIELD	CT	101
202005	BRONX	NY	HARTFORD	CT	21
202005	BRONX	NY	HUDSON	NJ	76
202005	BRONX	NY	KINGS	NY	235
202005	BRONX	NY	MERCER	NJ	11
202005	BRONX	NY	MIDDLESEX (NJ)	NJ	29
202005	BRONX	NY	MONMOUTH	NJ	21
202005	BRONX	NY	NASSAU	NY	49
202005	BRONX	NY	NEW HAVEN	CT	51
202005	BRONX	NY	NEW YORK	NY	455
202005	BRONX	NY	ORANGE	NY	87
202005	BRONX	NY	PASSAIC	NJ	36
202005	BRONX	NY	PUTNAM	NY	28
202005	BRONX	NY	QUEENS	NY	260
202005	BRONX	NY	RICHMOND	NY	41
202005	BRONX	NY	ROCKLAND	NY	57
202005	BRONX	NY	SOMERSET	NJ	14
202005	BRONX	NY	SUFFOLK	NY	40
202005	BRONX	NY	SULLIVAN	NY	15
202005	BRONX	NY	ULSTER	NY	15
202005	BRONX	NY	UNION	NJ	28
202005	BRONX	NY	WESTCHESTER	NY	475
202005	KINGS	NY	ATLANTIC	NJ	25
202005	KINGS	NY	BERGEN	NJ	162
202005	KINGS	NY	BRONX	NY	213
202005	KINGS	NY	BURLINGTON	NJ	27
202005	KINGS	NY	CAMDEN	NJ	30
202005	KINGS	NY	CAPE MAY	NJ	24
202005	KINGS	NY	DUTCHESS	NY	135
202005	KINGS	NY	ESSEX	NJ	215
202005	KINGS	NY	FAIRFIELD	CT	228
202005	KINGS	NY	HARTFORD	CT	61
202005	KINGS	NY	HUDSON	NJ	208
202005	KINGS	NY	HUNTERDON	NJ	22
202005	KINGS	NY	KINGS	NY	7316
202005	KINGS	NY	LITCHFIELD	CT	87
202005	KINGS	NY	MERCER	NJ	47
202005	KINGS	NY	MIDDLESEX (CT)	CT	35
202005	KINGS	NY	MIDDLESEX (NJ)	NJ	81
202005	KINGS	NY	MONMOUTH	NJ	233
202005	KINGS	NY	MORRIS	NJ	46
202005	KINGS	NY	NASSAU	NY	313
202005	KINGS	NY	NEW HAVEN	CT	76
202005	KINGS	NY	NEW LONDON	CT	46
202005	KINGS	NY	NEW YORK	NY	869
202005	KINGS	NY	OCEAN	NJ	93
202005	KINGS	NY	ORANGE	NY	90
202005	KINGS	NY	PASSAIC	NJ	34
202005	KINGS	NY	PUTNAM	NY	40
202005	KINGS	NY	QUEENS	NY	961
202005	KINGS	NY	RICHMOND	NY	357
202005	KINGS	NY	ROCKLAND	NY	52
202005	KINGS	NY	SOMERSET	NJ	39
202005	KINGS	NY	SUFFOLK	NY	579
202005	KINGS	NY	SULLIVAN	NY	116
202005	KINGS	NY	SUSSEX	NJ	26
202005	KINGS	NY	TOLLAND	CT	17
202005	KINGS	NY	ULSTER	NY	214
202005	KINGS	NY	UNION	NJ	97
202005	KINGS	NY	WARREN	NY	15
202005	KINGS	NY	WESTCHESTER	NY	261
202005	NEW YORK	NY	ATLANTIC	NJ	64
202005	NEW YORK	NY	BERGEN	NJ	548
202005	NEW YORK	NY	BRONX	NY	590
202005	NEW YORK	NY	BURLINGTON	NJ	44
202005	NEW YORK	NY	CAMDEN	NJ	34
202005	NEW YORK	NY	CAPE MAY	NJ	68
202005	NEW YORK	NY	DUTCHESS	NY	295
202005	NEW YORK	NY	ESSEX	NJ	310
202005	NEW YORK	NY	ESSEX	NY	43
202005	NEW YORK	NY	FAIRFIELD	CT	913
202005	NEW YORK	NY	HARTFORD	CT	114
202005	NEW YORK	NY	HUDSON	NJ	522
202005	NEW YORK	NY	HUNTERDON	NJ	51
202005	NEW YORK	NY	KINGS	NY	1646
202005	NEW YORK	NY	LITCHFIELD	CT	373
202005	NEW YORK	NY	MERCER	NJ	122
202005	NEW YORK	NY	MIDDLESEX (CT)	CT	62
202005	NEW YORK	NY	MIDDLESEX (NJ)	NJ	159
202005	NEW YORK	NY	MONMOUTH	NJ	438
202005	NEW YORK	NY	MORRIS	NJ	182
202005	NEW YORK	NY	NASSAU	NY	814
202005	NEW YORK	NY	NEW HAVEN	CT	198
202005	NEW YORK	NY	NEW LONDON	CT	77
202005	NEW YORK	NY	NEW YORK	NY	8350
202005	NEW YORK	NY	OCEAN	NJ	177
202005	NEW YORK	NY	ORANGE	NY	115
202005	NEW YORK	NY	PASSAIC	NJ	64
202005	NEW YORK	NY	PUTNAM	NY	102
202005	NEW YORK	NY	QUEENS	NY	768
202005	NEW YORK	NY	RICHMOND	NY	95
202005	NEW YORK	NY	ROCKLAND	NY	142
202005	NEW YORK	NY	SOMERSET	NJ	117
202005	NEW YORK	NY	SUFFOLK	NY	2177
202005	NEW YORK	NY	SULLIVAN	NY	133
202005	NEW YORK	NY	SUSSEX	NJ	46
202005	NEW YORK	NY	TOLLAND	CT	18
202005	NEW YORK	NY	ULSTER	NY	371
202005	NEW YORK	NY	UNION	NJ	152
202005	NEW YORK	NY	WARREN	NJ	17
202005	NEW YORK	NY	WARREN	NY	32
202005	NEW YORK	NY	WESTCHESTER	NY	986
202005	QUEENS	NY	ATLANTIC	NJ	14
202005	QUEENS	NY	BERGEN	NJ	183
202005	QUEENS	NY	BRONX	NY	198
202005	QUEENS	NY	BURLINGTON	NJ	29
202005	QUEENS	NY	DUTCHESS	NY	56
202005	QUEENS	NY	ESSEX	NJ	80
202005	QUEENS	NY	FAIRFIELD	CT	145
202005	QUEENS	NY	HARTFORD	CT	20
202005	QUEENS	NY	HUDSON	NJ	143
202005	QUEENS	NY	KINGS	NY	749
202005	QUEENS	NY	LITCHFIELD	CT	17
202005	QUEENS	NY	MERCER	NJ	19
202005	QUEENS	NY	MIDDLESEX (NJ)	NJ	62
202005	QUEENS	NY	MONMOUTH	NJ	36
202005	QUEENS	NY	MORRIS	NJ	25
202005	QUEENS	NY	NASSAU	NY	923
202005	QUEENS	NY	NEW HAVEN	CT	52
202005	QUEENS	NY	NEW LONDON	CT	14
202005	QUEENS	NY	NEW YORK	NY	482
202005	QUEENS	NY	OCEAN	NJ	29
202005	QUEENS	NY	ORANGE	NY	79
202005	QUEENS	NY	PASSAIC	NJ	27
202005	QUEENS	NY	PUTNAM	NY	16
202005	QUEENS	NY	QUEENS	NY	5952
202005	QUEENS	NY	RICHMOND	NY	59
202005	QUEENS	NY	ROCKLAND	NY	45
202005	QUEENS	NY	SOMERSET	NJ	15
202005	QUEENS	NY	SUFFOLK	NY	468
202005	QUEENS	NY	SULLIVAN	NY	38
202005	QUEENS	NY	ULSTER	NY	48
202005	QUEENS	NY	UNION	NJ	79
202005	QUEENS	NY	WESTCHESTER	NY	192
202005	RICHMOND	NY	BRONX	NY	26
202005	RICHMOND	NY	ESSEX	NJ	13
202005	RICHMOND	NY	HUDSON	NJ	32
202005	RICHMOND	NY	KINGS	NY	122
202005	RICHMOND	NY	MIDDLESEX (NJ)	NJ	60
202005	RICHMOND	NY	MONMOUTH	NJ	79
202005	RICHMOND	NY	NASSAU	NY	18
202005	RICHMOND	NY	NEW YORK	NY	48
202005	RICHMOND	NY	OCEAN	NJ	30
202005	RICHMOND	NY	QUEENS	NY	40
202005	RICHMOND	NY	RICHMOND	NY	1047
202005	RICHMOND	NY	SUFFOLK	NY	15
202005	RICHMOND	NY	UNION	NJ	13
202006	BRONX	NY	BERGEN	NJ	105
202006	BRONX	NY	BRONX	NY	3225
202006	BRONX	NY	DUTCHESS	NY	53
202006	BRONX	NY	ESSEX	NJ	80
202006	BRONX	NY	FAIRFIELD	CT	99
202006	BRONX	NY	HARTFORD	CT	33
202006	BRONX	NY	HUDSON	NJ	95
202006	BRONX	NY	KINGS	NY	228
202006	BRONX	NY	MERCER	NJ	14
202006	BRONX	NY	MIDDLESEX (NJ)	NJ	33
202006	BRONX	NY	MONMOUTH	NJ	17
202006	BRONX	NY	NASSAU	NY	52
202006	BRONX	NY	NEW HAVEN	CT	59
202006	BRONX	NY	NEW YORK	NY	477
202006	BRONX	NY	ORANGE	NY	83
202006	BRONX	NY	PASSAIC	NJ	37
202006	BRONX	NY	PUTNAM	NY	22
202006	BRONX	NY	QUEENS	NY	262
202006	BRONX	NY	RICHMOND	NY	35
202006	BRONX	NY	ROCKLAND	NY	55
202006	BRONX	NY	SUFFOLK	NY	58
202006	BRONX	NY	SULLIVAN	NY	19
202006	BRONX	NY	ULSTER	NY	22
202006	BRONX	NY	UNION	NJ	27
202006	BRONX	NY	WESTCHESTER	NY	479
202006	KINGS	NY	ATLANTIC	NJ	29
202006	KINGS	NY	BERGEN	NJ	136
202006	KINGS	NY	BRONX	NY	193
202006	KINGS	NY	BURLINGTON	NJ	27
202006	KINGS	NY	CAMDEN	NJ	27
202006	KINGS	NY	CAPE MAY	NJ	16
202006	KINGS	NY	DUTCHESS	NY	181
202006	KINGS	NY	ESSEX	NJ	213
202006	KINGS	NY	FAIRFIELD	CT	268
202006	KINGS	NY	HARTFORD	CT	76
202006	KINGS	NY	HUDSON	NJ	259
202006	KINGS	NY	HUNTERDON	NJ	22
202006	KINGS	NY	KINGS	NY	9042
202006	KINGS	NY	LITCHFIELD	CT	71
202006	KINGS	NY	MERCER	NJ	59
202006	KINGS	NY	MIDDLESEX (CT)	CT	26
202006	KINGS	NY	MIDDLESEX (NJ)	NJ	126
202006	KINGS	NY	MONMOUTH	NJ	237
202006	KINGS	NY	MORRIS	NJ	58
202006	KINGS	NY	NASSAU	NY	329
202006	KINGS	NY	NEW HAVEN	CT	99
202006	KINGS	NY	NEW LONDON	CT	41
202006	KINGS	NY	NEW YORK	NY	1034
202006	KINGS	NY	OCEAN	NJ	106
202006	KINGS	NY	ORANGE	NY	100
202006	KINGS	NY	PASSAIC	NJ	33
202006	KINGS	NY	PUTNAM	NY	46
202006	KINGS	NY	QUEENS	NY	1018
202006	KINGS	NY	RICHMOND	NY	371
202006	KINGS	NY	ROCKLAND	NY	82
202006	KINGS	NY	SOMERSET	NJ	30
202006	KINGS	NY	SUFFOLK	NY	458
202006	KINGS	NY	SULLIVAN	NY	105
202006	KINGS	NY	SUSSEX	NJ	25
202006	KINGS	NY	ULSTER	NY	217
202006	KINGS	NY	UNION	NJ	135
202006	KINGS	NY	WARREN	NY	11
202006	KINGS	NY	WESTCHESTER	NY	320
202006	NEW YORK	NY	ATLANTIC	NJ	49
202006	NEW YORK	NY	BERGEN	NJ	646
202006	NEW YORK	NY	BRONX	NY	548
202006	NEW YORK	NY	BURLINGTON	NJ	41
202006	NEW YORK	NY	CAMDEN	NJ	53
202006	NEW YORK	NY	CAPE MAY	NJ	47
202006	NEW YORK	NY	DUTCHESS	NY	309
202006	NEW YORK	NY	ESSEX	NJ	330
202006	NEW YORK	NY	ESSEX	NY	29
202006	NEW YORK	NY	FAIRFIELD	CT	1184
202006	NEW YORK	NY	HARTFORD	CT	130
202006	NEW YORK	NY	HUDSON	NJ	716
202006	NEW YORK	NY	HUNTERDON	NJ	38
202006	NEW YORK	NY	KINGS	NY	2294
202006	NEW YORK	NY	LITCHFIELD	CT	328
202006	NEW YORK	NY	MERCER	NJ	107
202006	NEW YORK	NY	MIDDLESEX (CT)	CT	63
202006	NEW YORK	NY	MIDDLESEX (NJ)	NJ	146
202006	NEW YORK	NY	MONMOUTH	NJ	429
202006	NEW YORK	NY	MORRIS	NJ	182
202006	NEW YORK	NY	NASSAU	NY	959
202006	NEW YORK	NY	NEW HAVEN	CT	214
202006	NEW YORK	NY	NEW LONDON	CT	101
202006	NEW YORK	NY	NEW YORK	NY	10128
202006	NEW YORK	NY	OCEAN	NJ	160
202006	NEW YORK	NY	ORANGE	NY	134
202006	NEW YORK	NY	PASSAIC	NJ	61
202006	NEW YORK	NY	PUTNAM	NY	109
202006	NEW YORK	NY	QUEENS	NY	1055
202006	NEW YORK	NY	RICHMOND	NY	97
202006	NEW YORK	NY	ROCKLAND	NY	143
202006	NEW YORK	NY	SOMERSET	NJ	103
202006	NEW YORK	NY	SUFFOLK	NY	1844
202006	NEW YORK	NY	SULLIVAN	NY	123
202006	NEW YORK	NY	SUSSEX	NJ	44
202006	NEW YORK	NY	ULSTER	NY	317
202006	NEW YORK	NY	UNION	NJ	151
202006	NEW YORK	NY	WARREN	NJ	12
202006	NEW YORK	NY	WARREN	NY	30
202006	NEW YORK	NY	WESTCHESTER	NY	1118
202006	QUEENS	NY	ATLANTIC	NJ	14
202006	QUEENS	NY	BERGEN	NJ	168
202006	QUEENS	NY	BRONX	NY	185
202006	QUEENS	NY	BURLINGTON	NJ	13
202006	QUEENS	NY	CAMDEN	NJ	16
202006	QUEENS	NY	CAPE MAY	NJ	11
202006	QUEENS	NY	DUTCHESS	NY	64
202006	QUEENS	NY	ESSEX	NJ	92
202006	QUEENS	NY	FAIRFIELD	CT	139
202006	QUEENS	NY	HARTFORD	CT	45
202006	QUEENS	NY	HUDSON	NJ	197
202006	QUEENS	NY	KINGS	NY	766
202006	QUEENS	NY	LITCHFIELD	CT	25
202006	QUEENS	NY	MERCER	NJ	26
202006	QUEENS	NY	MIDDLESEX (NJ)	NJ	73
202006	QUEENS	NY	MONMOUTH	NJ	48
202006	QUEENS	NY	MORRIS	NJ	24
202006	QUEENS	NY	NASSAU	NY	1051
202006	QUEENS	NY	NEW HAVEN	CT	61
202006	QUEENS	NY	NEW LONDON	CT	14
202006	QUEENS	NY	NEW YORK	NY	538
202006	QUEENS	NY	OCEAN	NJ	21
202006	QUEENS	NY	ORANGE	NY	75
202006	QUEENS	NY	PASSAIC	NJ	29
202006	QUEENS	NY	PUTNAM	NY	16
202006	QUEENS	NY	QUEENS	NY	6754
202006	QUEENS	NY	RICHMOND	NY	87
202006	QUEENS	NY	ROCKLAND	NY	38
202006	QUEENS	NY	SOMERSET	NJ	13
202006	QUEENS	NY	SUFFOLK	NY	486
202006	QUEENS	NY	SULLIVAN	NY	19
202006	QUEENS	NY	SUSSEX	NJ	16
202006	QUEENS	NY	ULSTER	NY	50
202006	QUEENS	NY	UNION	NJ	71
202006	QUEENS	NY	WESTCHESTER	NY	232
202006	RICHMOND	NY	BERGEN	NJ	16
202006	RICHMOND	NY	BRONX	NY	29
202006	RICHMOND	NY	HUDSON	NJ	22
202006	RICHMOND	NY	KINGS	NY	131
202006	RICHMOND	NY	MIDDLESEX (NJ)	NJ	67
202006	RICHMOND	NY	MONMOUTH	NJ	107
202006	RICHMOND	NY	NASSAU	NY	22
202006	RICHMOND	NY	NEW YORK	NY	28
202006	RICHMOND	NY	OCEAN	NJ	30
202006	RICHMOND	NY	QUEENS	NY	39
202006	RICHMOND	NY	RICHMOND	NY	1081
202006	RICHMOND	NY	SUFFOLK	NY	19
202006	RICHMOND	NY	UNION	NJ	29
202007	BRONX	NY	BERGEN	NJ	94
202007	BRONX	NY	BRONX	NY	3639
202007	BRONX	NY	CAMDEN	NJ	17
202007	BRONX	NY	DUTCHESS	NY	41
202007	BRONX	NY	ESSEX	NJ	68
202007	BRONX	NY	FAIRFIELD	CT	166
202007	BRONX	NY	HARTFORD	CT	36
202007	BRONX	NY	HUDSON	NJ	64
202007	BRONX	NY	KINGS	NY	255
202007	BRONX	NY	MERCER	NJ	11
202007	BRONX	NY	MIDDLESEX (NJ)	NJ	33
202007	BRONX	NY	NASSAU	NY	60
202007	BRONX	NY	NEW HAVEN	CT	91
202007	BRONX	NY	NEW YORK	NY	440
202007	BRONX	NY	ORANGE	NY	130
202007	BRONX	NY	PASSAIC	NJ	46
202007	BRONX	NY	PUTNAM	NY	40
202007	BRONX	NY	QUEENS	NY	272
202007	BRONX	NY	RICHMOND	NY	30
202007	BRONX	NY	ROCKLAND	NY	64
202007	BRONX	NY	SUFFOLK	NY	47
202007	BRONX	NY	ULSTER	NY	15
202007	BRONX	NY	UNION	NJ	24
202007	BRONX	NY	WESTCHESTER	NY	486
202007	KINGS	NY	BERGEN	NJ	158
202007	KINGS	NY	BRONX	NY	219
202007	KINGS	NY	BURLINGTON	NJ	27
202007	KINGS	NY	CAMDEN	NJ	20
202007	KINGS	NY	CAPE MAY	NJ	11
202007	KINGS	NY	DUTCHESS	NY	175
202007	KINGS	NY	ESSEX	NJ	238
202007	KINGS	NY	ESSEX	NY	11
202007	KINGS	NY	FAIRFIELD	CT	254
202007	KINGS	NY	HARTFORD	CT	59
202007	KINGS	NY	HUDSON	NJ	297
202007	KINGS	NY	HUNTERDON	NJ	14
202007	KINGS	NY	KINGS	NY	10573
202007	KINGS	NY	LITCHFIELD	CT	66
202007	KINGS	NY	MERCER	NJ	48
202007	KINGS	NY	MIDDLESEX (CT)	CT	16
202007	KINGS	NY	MIDDLESEX (NJ)	NJ	107
202007	KINGS	NY	MONMOUTH	NJ	167
202007	KINGS	NY	MORRIS	NJ	52
202007	KINGS	NY	NASSAU	NY	404
202007	KINGS	NY	NEW HAVEN	CT	98
202007	KINGS	NY	NEW LONDON	CT	21
202007	KINGS	NY	NEW YORK	NY	1248
202007	KINGS	NY	OCEAN	NJ	74
202007	KINGS	NY	ORANGE	NY	108
202007	KINGS	NY	PASSAIC	NJ	34
202007	KINGS	NY	PUTNAM	NY	36
202007	KINGS	NY	QUEENS	NY	1205
202007	KINGS	NY	RICHMOND	NY	399
202007	KINGS	NY	ROCKLAND	NY	58
202007	KINGS	NY	SOMERSET	NJ	45
202007	KINGS	NY	SUFFOLK	NY	434
202007	KINGS	NY	SULLIVAN	NY	84
202007	KINGS	NY	ULSTER	NY	194
202007	KINGS	NY	UNION	NJ	112
202007	KINGS	NY	WESTCHESTER	NY	326
202007	NEW YORK	NY	ATLANTIC	NJ	36
202007	NEW YORK	NY	BERGEN	NJ	614
202007	NEW YORK	NY	BRONX	NY	567
202007	NEW YORK	NY	BURLINGTON	NJ	29
202007	NEW YORK	NY	CAMDEN	NJ	49
202007	NEW YORK	NY	CAPE MAY	NJ	32
202007	NEW YORK	NY	DUTCHESS	NY	211
202007	NEW YORK	NY	ESSEX	NJ	325
202007	NEW YORK	NY	ESSEX	NY	11
202007	NEW YORK	NY	FAIRFIELD	CT	1050
202007	NEW YORK	NY	GLOUCESTER	NJ	12
202007	NEW YORK	NY	HARTFORD	CT	116
202007	NEW YORK	NY	HUDSON	NJ	830
202007	NEW YORK	NY	HUNTERDON	NJ	44
202007	NEW YORK	NY	KINGS	NY	2542
202007	NEW YORK	NY	LITCHFIELD	CT	231
202007	NEW YORK	NY	MERCER	NJ	117
202007	NEW YORK	NY	MIDDLESEX (CT)	CT	23
202007	NEW YORK	NY	MIDDLESEX (NJ)	NJ	191
202007	NEW YORK	NY	MONMOUTH	NJ	363
202007	NEW YORK	NY	MORRIS	NJ	194
202007	NEW YORK	NY	NASSAU	NY	834
202007	NEW YORK	NY	NEW HAVEN	CT	183
202007	NEW YORK	NY	NEW LONDON	CT	54
202007	NEW YORK	NY	NEW YORK	NY	12617
202007	NEW YORK	NY	OCEAN	NJ	123
202007	NEW YORK	NY	ORANGE	NY	116
202007	NEW YORK	NY	PASSAIC	NJ	90
202007	NEW YORK	NY	PUTNAM	NY	93
202007	NEW YORK	NY	QUEENS	NY	1091
202007	NEW YORK	NY	RICHMOND	NY	115
202007	NEW YORK	NY	ROCKLAND	NY	104
202007	NEW YORK	NY	SOMERSET	NJ	120
202007	NEW YORK	NY	SUFFOLK	NY	1267
202007	NEW YORK	NY	SULLIVAN	NY	84
202007	NEW YORK	NY	SUSSEX	NJ	48
202007	NEW YORK	NY	TOLLAND	CT	12
202007	NEW YORK	NY	ULSTER	NY	273
202007	NEW YORK	NY	UNION	NJ	188
202007	NEW YORK	NY	WARREN	NJ	11
202007	NEW YORK	NY	WESTCHESTER	NY	1088
202007	QUEENS	NY	BERGEN	NJ	200
202007	QUEENS	NY	BRONX	NY	210
202007	QUEENS	NY	CAMDEN	NJ	18
202007	QUEENS	NY	DUTCHESS	NY	48
202007	QUEENS	NY	ESSEX	NJ	115
202007	QUEENS	NY	FAIRFIELD	CT	165
202007	QUEENS	NY	HARTFORD	CT	30
202007	QUEENS	NY	HUDSON	NJ	228
202007	QUEENS	NY	KINGS	NY	966
202007	QUEENS	NY	LITCHFIELD	CT	28
202007	QUEENS	NY	MERCER	NJ	21
202007	QUEENS	NY	MIDDLESEX (NJ)	NJ	86
202007	QUEENS	NY	MONMOUTH	NJ	39
202007	QUEENS	NY	MORRIS	NJ	27
202007	QUEENS	NY	NASSAU	NY	1078
202007	QUEENS	NY	NEW HAVEN	CT	51
202007	QUEENS	NY	NEW LONDON	CT	12
202007	QUEENS	NY	NEW YORK	NY	584
202007	QUEENS	NY	OCEAN	NJ	17
202007	QUEENS	NY	ORANGE	NY	66
202007	QUEENS	NY	PASSAIC	NJ	38
202007	QUEENS	NY	PUTNAM	NY	17
202007	QUEENS	NY	QUEENS	NY	7600
202007	QUEENS	NY	RICHMOND	NY	74
202007	QUEENS	NY	ROCKLAND	NY	61
202007	QUEENS	NY	SOMERSET	NJ	14
202007	QUEENS	NY	SUFFOLK	NY	474
202007	QUEENS	NY	SULLIVAN	NY	28
202007	QUEENS	NY	SUSSEX	NJ	11
202007	QUEENS	NY	ULSTER	NY	55
202007	QUEENS	NY	UNION	NJ	72
202007	QUEENS	NY	WESTCHESTER	NY	249
202007	RICHMOND	NY	BERGEN	NJ	17
202007	RICHMOND	NY	BRONX	NY	15
202007	RICHMOND	NY	ESSEX	NJ	12
202007	RICHMOND	NY	HUDSON	NJ	26
202007	RICHMOND	NY	KINGS	NY	121
202007	RICHMOND	NY	MIDDLESEX (NJ)	NJ	100
202007	RICHMOND	NY	MONMOUTH	NJ	95
202007	RICHMOND	NY	NASSAU	NY	18
202007	RICHMOND	NY	NEW YORK	NY	64
202007	RICHMOND	NY	OCEAN	NJ	29
202007	RICHMOND	NY	ORANGE	NY	14
202007	RICHMOND	NY	QUEENS	NY	41
202007	RICHMOND	NY	RICHMOND	NY	1171
202007	RICHMOND	NY	SOMERSET	NJ	13
202007	RICHMOND	NY	SULLIVAN	NY	11
202007	RICHMOND	NY	UNION	NJ	29
202008	BRONX	NY	BERGEN	NJ	124
202008	BRONX	NY	BRONX	NY	3564
202008	BRONX	NY	CAMDEN	NJ	13
202008	BRONX	NY	DUTCHESS	NY	52
202008	BRONX	NY	ESSEX	NJ	89
202008	BRONX	NY	FAIRFIELD	CT	164
202008	BRONX	NY	HARTFORD	CT	21
202008	BRONX	NY	HUDSON	NJ	89
202008	BRONX	NY	KINGS	NY	245
202008	BRONX	NY	MIDDLESEX (NJ)	NJ	36
202008	BRONX	NY	NASSAU	NY	75
202008	BRONX	NY	NEW HAVEN	CT	80
202008	BRONX	NY	NEW YORK	NY	460
202008	BRONX	NY	ORANGE	NY	149
202008	BRONX	NY	PASSAIC	NJ	28
202008	BRONX	NY	PUTNAM	NY	27
202008	BRONX	NY	QUEENS	NY	263
202008	BRONX	NY	RICHMOND	NY	38
202008	BRONX	NY	ROCKLAND	NY	74
202008	BRONX	NY	SUFFOLK	NY	48
202008	BRONX	NY	SULLIVAN	NY	19
202008	BRONX	NY	ULSTER	NY	19
202008	BRONX	NY	UNION	NJ	35
202008	BRONX	NY	WESTCHESTER	NY	491
202008	KINGS	NY	ATLANTIC	NJ	16
202008	KINGS	NY	BERGEN	NJ	163
202008	KINGS	NY	BRONX	NY	194
202008	KINGS	NY	BURLINGTON	NJ	33
202008	KINGS	NY	CAMDEN	NJ	27
202008	KINGS	NY	DUTCHESS	NY	145
202008	KINGS	NY	ESSEX	NJ	298
202008	KINGS	NY	FAIRFIELD	CT	270
202008	KINGS	NY	HARTFORD	CT	63
202008	KINGS	NY	HUDSON	NJ	366
202008	KINGS	NY	HUNTERDON	NJ	15
202008	KINGS	NY	KINGS	NY	11334
202008	KINGS	NY	LITCHFIELD	CT	62
202008	KINGS	NY	MERCER	NJ	50
202008	KINGS	NY	MIDDLESEX (CT)	CT	21
202008	KINGS	NY	MIDDLESEX (NJ)	NJ	129
202008	KINGS	NY	MONMOUTH	NJ	217
202008	KINGS	NY	MORRIS	NJ	46
202008	KINGS	NY	NASSAU	NY	404
202008	KINGS	NY	NEW HAVEN	CT	117
202008	KINGS	NY	NEW LONDON	CT	22
202008	KINGS	NY	NEW YORK	NY	1369
202008	KINGS	NY	OCEAN	NJ	134
202008	KINGS	NY	ORANGE	NY	109
202008	KINGS	NY	PASSAIC	NJ	41
202008	KINGS	NY	PUTNAM	NY	33
202008	KINGS	NY	QUEENS	NY	1225
202008	KINGS	NY	RICHMOND	NY	380
202008	KINGS	NY	ROCKLAND	NY	101
202008	KINGS	NY	SOMERSET	NJ	36
202008	KINGS	NY	SUFFOLK	NY	416
202008	KINGS	NY	SULLIVAN	NY	85
202008	KINGS	NY	SUSSEX	NJ	20
202008	KINGS	NY	ULSTER	NY	179
202008	KINGS	NY	UNION	NJ	139
202008	KINGS	NY	WESTCHESTER	NY	346
202008	NEW YORK	NY	ATLANTIC	NJ	30
202008	NEW YORK	NY	BERGEN	NJ	675
202008	NEW YORK	NY	BRONX	NY	541
202008	NEW YORK	NY	BURLINGTON	NJ	25
202008	NEW YORK	NY	CAMDEN	NJ	33
202008	NEW YORK	NY	CAPE MAY	NJ	30
202008	NEW YORK	NY	DUTCHESS	NY	205
202008	NEW YORK	NY	ESSEX	NJ	338
202008	NEW YORK	NY	ESSEX	NY	13
202008	NEW YORK	NY	FAIRFIELD	CT	901
202008	NEW YORK	NY	HARTFORD	CT	87
202008	NEW YORK	NY	HUDSON	NJ	868
202008	NEW YORK	NY	HUNTERDON	NJ	30
202008	NEW YORK	NY	KINGS	NY	2680
202008	NEW YORK	NY	LITCHFIELD	CT	147
202008	NEW YORK	NY	MERCER	NJ	144
202008	NEW YORK	NY	MIDDLESEX (CT)	CT	24
202008	NEW YORK	NY	MIDDLESEX (NJ)	NJ	145
202008	NEW YORK	NY	MONMOUTH	NJ	310
202008	NEW YORK	NY	MORRIS	NJ	142
202008	NEW YORK	NY	NASSAU	NY	813
202008	NEW YORK	NY	NEW HAVEN	CT	165
202008	NEW YORK	NY	NEW LONDON	CT	48
202008	NEW YORK	NY	NEW YORK	NY	13174
202008	NEW YORK	NY	OCEAN	NJ	87
202008	NEW YORK	NY	ORANGE	NY	100
202008	NEW YORK	NY	PASSAIC	NJ	78
202008	NEW YORK	NY	PUTNAM	NY	81
202008	NEW YORK	NY	QUEENS	NY	1090
202008	NEW YORK	NY	RICHMOND	NY	79
202008	NEW YORK	NY	ROCKLAND	NY	111
202008	NEW YORK	NY	SOMERSET	NJ	123
202008	NEW YORK	NY	SUFFOLK	NY	997
202008	NEW YORK	NY	SULLIVAN	NY	67
202008	NEW YORK	NY	SUSSEX	NJ	25
202008	NEW YORK	NY	TOLLAND	CT	11
202008	NEW YORK	NY	ULSTER	NY	256
202008	NEW YORK	NY	UNION	NJ	178
202008	NEW YORK	NY	WARREN	NY	14
202008	NEW YORK	NY	WESTCHESTER	NY	1142
202008	QUEENS	NY	ATLANTIC	NJ	11
202008	QUEENS	NY	BERGEN	NJ	219
202008	QUEENS	NY	BRONX	NY	184
202008	QUEENS	NY	BURLINGTON	NJ	21
202008	QUEENS	NY	CAMDEN	NJ	25
202008	QUEENS	NY	DUTCHESS	NY	46
202008	QUEENS	NY	ESSEX	NJ	127
202008	QUEENS	NY	FAIRFIELD	CT	184
202008	QUEENS	NY	HARTFORD	CT	33
202008	QUEENS	NY	HUDSON	NJ	245
202008	QUEENS	NY	KINGS	NY	955
202008	QUEENS	NY	LITCHFIELD	CT	15
202008	QUEENS	NY	MERCER	NJ	23
202008	QUEENS	NY	MIDDLESEX (NJ)	NJ	100
202008	QUEENS	NY	MONMOUTH	NJ	62
202008	QUEENS	NY	MORRIS	NJ	34
202008	QUEENS	NY	NASSAU	NY	1208
202008	QUEENS	NY	NEW HAVEN	CT	46
202008	QUEENS	NY	NEW LONDON	CT	12
202008	QUEENS	NY	NEW YORK	NY	637
202008	QUEENS	NY	OCEAN	NJ	16
202008	QUEENS	NY	ORANGE	NY	59
202008	QUEENS	NY	PASSAIC	NJ	35
202008	QUEENS	NY	PUTNAM	NY	14
202008	QUEENS	NY	QUEENS	NY	7912
202008	QUEENS	NY	RICHMOND	NY	77
202008	QUEENS	NY	ROCKLAND	NY	55
202008	QUEENS	NY	SOMERSET	NJ	21
202008	QUEENS	NY	SUFFOLK	NY	446
202008	QUEENS	NY	SULLIVAN	NY	23
202008	QUEENS	NY	SUSSEX	NJ	15
202008	QUEENS	NY	ULSTER	NY	54
202008	QUEENS	NY	UNION	NJ	78
202008	QUEENS	NY	WESTCHESTER	NY	242
202008	RICHMOND	NY	BERGEN	NJ	19
202008	RICHMOND	NY	BRONX	NY	28
202008	RICHMOND	NY	ESSEX	NJ	26
202008	RICHMOND	NY	HUDSON	NJ	23
202008	RICHMOND	NY	KINGS	NY	104
202008	RICHMOND	NY	MIDDLESEX (NJ)	NJ	98
202008	RICHMOND	NY	MONMOUTH	NJ	111
202008	RICHMOND	NY	NASSAU	NY	18
202008	RICHMOND	NY	NEW YORK	NY	57
202008	RICHMOND	NY	OCEAN	NJ	43
202008	RICHMOND	NY	ORANGE	NY	17
202008	RICHMOND	NY	QUEENS	NY	52
202008	RICHMOND	NY	RICHMOND	NY	1058
202008	RICHMOND	NY	SUFFOLK	NY	14
202008	RICHMOND	NY	UNION	NJ	28
202009	BRONX	NY	BERGEN	NJ	131
202009	BRONX	NY	BRONX	NY	3438
202009	BRONX	NY	DUTCHESS	NY	42
202009	BRONX	NY	ESSEX	NJ	76
202009	BRONX	NY	FAIRFIELD	CT	182
202009	BRONX	NY	HARTFORD	CT	20
202009	BRONX	NY	HUDSON	NJ	66
202009	BRONX	NY	KINGS	NY	242
202009	BRONX	NY	MIDDLESEX (NJ)	NJ	38
202009	BRONX	NY	MONMOUTH	NJ	11
202009	BRONX	NY	NASSAU	NY	51
202009	BRONX	NY	NEW HAVEN	CT	72
202009	BRONX	NY	NEW YORK	NY	513
202009	BRONX	NY	ORANGE	NY	105
202009	BRONX	NY	PASSAIC	NJ	34
202009	BRONX	NY	PUTNAM	NY	29
202009	BRONX	NY	QUEENS	NY	245
202009	BRONX	NY	RICHMOND	NY	43
202009	BRONX	NY	ROCKLAND	NY	48
202009	BRONX	NY	SUFFOLK	NY	50
202009	BRONX	NY	ULSTER	NY	14
202009	BRONX	NY	UNION	NJ	16
202009	BRONX	NY	WESTCHESTER	NY	552
202009	KINGS	NY	BERGEN	NJ	164
202009	KINGS	NY	BRONX	NY	179
202009	KINGS	NY	BURLINGTON	NJ	18
202009	KINGS	NY	CAMDEN	NJ	14
202009	KINGS	NY	DUTCHESS	NY	134
202009	KINGS	NY	ESSEX	NJ	258
202009	KINGS	NY	ESSEX	NY	14
202009	KINGS	NY	FAIRFIELD	CT	212
202009	KINGS	NY	HARTFORD	CT	52
202009	KINGS	NY	HUDSON	NJ	334
202009	KINGS	NY	HUNTERDON	NJ	11
202009	KINGS	NY	KINGS	NY	10430
202009	KINGS	NY	LITCHFIELD	CT	80
202009	KINGS	NY	MERCER	NJ	46
202009	KINGS	NY	MIDDLESEX (CT)	CT	14
202009	KINGS	NY	MIDDLESEX (NJ)	NJ	129
202009	KINGS	NY	MONMOUTH	NJ	204
202009	KINGS	NY	MORRIS	NJ	51
202009	KINGS	NY	NASSAU	NY	373
202009	KINGS	NY	NEW HAVEN	CT	104
202009	KINGS	NY	NEW LONDON	CT	21
202009	KINGS	NY	NEW YORK	NY	1162
202009	KINGS	NY	OCEAN	NJ	81
202009	KINGS	NY	ORANGE	NY	109
202009	KINGS	NY	PASSAIC	NJ	50
202009	KINGS	NY	PUTNAM	NY	43
202009	KINGS	NY	QUEENS	NY	1127
202009	KINGS	NY	RICHMOND	NY	381
202009	KINGS	NY	ROCKLAND	NY	75
202009	KINGS	NY	SOMERSET	NJ	36
202009	KINGS	NY	SUFFOLK	NY	412
202009	KINGS	NY	SULLIVAN	NY	97
202009	KINGS	NY	SUSSEX	NJ	12
202009	KINGS	NY	ULSTER	NY	183
202009	KINGS	NY	UNION	NJ	126
202009	KINGS	NY	WESTCHESTER	NY	262
202009	NEW YORK	NY	ATLANTIC	NJ	34
202009	NEW YORK	NY	BERGEN	NJ	503
202009	NEW YORK	NY	BRONX	NY	489
202009	NEW YORK	NY	BURLINGTON	NJ	24
202009	NEW YORK	NY	CAMDEN	NJ	24
202009	NEW YORK	NY	CAPE MAY	NJ	16
202009	NEW YORK	NY	DUTCHESS	NY	230
202009	NEW YORK	NY	ESSEX	NJ	322
202009	NEW YORK	NY	ESSEX	NY	13
202009	NEW YORK	NY	FAIRFIELD	CT	855
202009	NEW YORK	NY	HARTFORD	CT	65
202009	NEW YORK	NY	HUDSON	NJ	738
202009	NEW YORK	NY	HUNTERDON	NJ	54
202009	NEW YORK	NY	KINGS	NY	2277
202009	NEW YORK	NY	LITCHFIELD	CT	192
202009	NEW YORK	NY	MERCER	NJ	91
202009	NEW YORK	NY	MIDDLESEX (CT)	CT	42
202009	NEW YORK	NY	MIDDLESEX (NJ)	NJ	129
202009	NEW YORK	NY	MONMOUTH	NJ	357
202009	NEW YORK	NY	MORRIS	NJ	169
202009	NEW YORK	NY	NASSAU	NY	823
202009	NEW YORK	NY	NEW HAVEN	CT	136
202009	NEW YORK	NY	NEW LONDON	CT	32
202009	NEW YORK	NY	NEW YORK	NY	11656
202009	NEW YORK	NY	OCEAN	NJ	82
202009	NEW YORK	NY	ORANGE	NY	104
202009	NEW YORK	NY	PASSAIC	NJ	43
202009	NEW YORK	NY	PUTNAM	NY	73
202009	NEW YORK	NY	QUEENS	NY	923
202009	NEW YORK	NY	RICHMOND	NY	101
202009	NEW YORK	NY	ROCKLAND	NY	97
202009	NEW YORK	NY	SOMERSET	NJ	112
202009	NEW YORK	NY	SUFFOLK	NY	1354
202009	NEW YORK	NY	SULLIVAN	NY	92
202009	NEW YORK	NY	SUSSEX	NJ	45
202009	NEW YORK	NY	ULSTER	NY	229
202009	NEW YORK	NY	UNION	NJ	152
202009	NEW YORK	NY	WARREN	NJ	11
202009	NEW YORK	NY	WESTCHESTER	NY	990
202009	QUEENS	NY	BERGEN	NJ	189
202009	QUEENS	NY	BRONX	NY	180
202009	QUEENS	NY	BURLINGTON	NJ	21
202009	QUEENS	NY	CAMDEN	NJ	14
202009	QUEENS	NY	DUTCHESS	NY	43
202009	QUEENS	NY	ESSEX	NJ	104
202009	QUEENS	NY	FAIRFIELD	CT	115
202009	QUEENS	NY	HARTFORD	CT	30
202009	QUEENS	NY	HUDSON	NJ	209
202009	QUEENS	NY	KINGS	NY	897
202009	QUEENS	NY	LITCHFIELD	CT	14
202009	QUEENS	NY	MERCER	NJ	21
202009	QUEENS	NY	MIDDLESEX (NJ)	NJ	104
202009	QUEENS	NY	MONMOUTH	NJ	45
202009	QUEENS	NY	MORRIS	NJ	29
202009	QUEENS	NY	NASSAU	NY	1131
202009	QUEENS	NY	NEW HAVEN	CT	69
202009	QUEENS	NY	NEW LONDON	CT	18
202009	QUEENS	NY	NEW YORK	NY	630
202009	QUEENS	NY	OCEAN	NJ	26
202009	QUEENS	NY	ORANGE	NY	72
202009	QUEENS	NY	PASSAIC	NJ	34
202009	QUEENS	NY	PUTNAM	NY	15
202009	QUEENS	NY	QUEENS	NY	7546
202009	QUEENS	NY	RICHMOND	NY	46
202009	QUEENS	NY	ROCKLAND	NY	64
202009	QUEENS	NY	SOMERSET	NJ	16
202009	QUEENS	NY	SUFFOLK	NY	506
202009	QUEENS	NY	SULLIVAN	NY	25
202009	QUEENS	NY	ULSTER	NY	34
202009	QUEENS	NY	UNION	NJ	46
202009	QUEENS	NY	WESTCHESTER	NY	236
202009	RICHMOND	NY	BERGEN	NJ	16
202009	RICHMOND	NY	BRONX	NY	16
202009	RICHMOND	NY	ESSEX	NJ	14
202009	RICHMOND	NY	HUDSON	NJ	24
202009	RICHMOND	NY	KINGS	NY	124
202009	RICHMOND	NY	MIDDLESEX (NJ)	NJ	87
202009	RICHMOND	NY	MONMOUTH	NJ	152
202009	RICHMOND	NY	NASSAU	NY	24
202009	RICHMOND	NY	NEW YORK	NY	37
202009	RICHMOND	NY	OCEAN	NJ	63
202009	RICHMOND	NY	ORANGE	NY	16
202009	RICHMOND	NY	QUEENS	NY	36
202009	RICHMOND	NY	RICHMOND	NY	1272
202009	RICHMOND	NY	UNION	NJ	30
202010	BRONX	NY	BERGEN	NJ	113
202010	BRONX	NY	BRONX	NY	3392
202010	BRONX	NY	BURLINGTON	NJ	11
202010	BRONX	NY	DUTCHESS	NY	64
202010	BRONX	NY	ESSEX	NJ	88
202010	BRONX	NY	FAIRFIELD	CT	174
202010	BRONX	NY	HARTFORD	CT	18
202010	BRONX	NY	HUDSON	NJ	76
202010	BRONX	NY	KINGS	NY	208
202010	BRONX	NY	MERCER	NJ	11
202010	BRONX	NY	MIDDLESEX (NJ)	NJ	36
202010	BRONX	NY	MONMOUTH	NJ	17
202010	BRONX	NY	MORRIS	NJ	12
202010	BRONX	NY	NASSAU	NY	40
202010	BRONX	NY	NEW HAVEN	CT	75
202010	BRONX	NY	NEW YORK	NY	466
202010	BRONX	NY	ORANGE	NY	118
202010	BRONX	NY	PASSAIC	NJ	31
202010	BRONX	NY	PUTNAM	NY	48
202010	BRONX	NY	QUEENS	NY	226
202010	BRONX	NY	RICHMOND	NY	32
202010	BRONX	NY	ROCKLAND	NY	92
202010	BRONX	NY	SUFFOLK	NY	52
202010	BRONX	NY	SULLIVAN	NY	16
202010	BRONX	NY	ULSTER	NY	11
202010	BRONX	NY	UNION	NJ	32
202010	BRONX	NY	WESTCHESTER	NY	503
202010	KINGS	NY	BERGEN	NJ	137
202010	KINGS	NY	BRONX	NY	196
202010	KINGS	NY	BURLINGTON	NJ	29
202010	KINGS	NY	CAMDEN	NJ	34
202010	KINGS	NY	CAPE MAY	NJ	24
202010	KINGS	NY	DUTCHESS	NY	95
202010	KINGS	NY	ESSEX	NJ	237
202010	KINGS	NY	FAIRFIELD	CT	218
202010	KINGS	NY	GLOUCESTER	NJ	14
202010	KINGS	NY	HARTFORD	CT	41
202010	KINGS	NY	HUDSON	NJ	242
202010	KINGS	NY	HUNTERDON	NJ	14
202010	KINGS	NY	KINGS	NY	9490
202010	KINGS	NY	LITCHFIELD	CT	31
202010	KINGS	NY	MERCER	NJ	32
202010	KINGS	NY	MIDDLESEX (CT)	CT	14
202010	KINGS	NY	MIDDLESEX (NJ)	NJ	134
202010	KINGS	NY	MONMOUTH	NJ	170
202010	KINGS	NY	MORRIS	NJ	34
202010	KINGS	NY	NASSAU	NY	349
202010	KINGS	NY	NEW HAVEN	CT	62
202010	KINGS	NY	NEW LONDON	CT	12
202010	KINGS	NY	NEW YORK	NY	1138
202010	KINGS	NY	OCEAN	NJ	90
202010	KINGS	NY	ORANGE	NY	106
202010	KINGS	NY	PASSAIC	NJ	20
202010	KINGS	NY	PUTNAM	NY	59
202010	KINGS	NY	QUEENS	NY	1069
202010	KINGS	NY	RICHMOND	NY	403
202010	KINGS	NY	ROCKLAND	NY	70
202010	KINGS	NY	SOMERSET	NJ	33
202010	KINGS	NY	SUFFOLK	NY	338
202010	KINGS	NY	SULLIVAN	NY	52
202010	KINGS	NY	ULSTER	NY	146
202010	KINGS	NY	UNION	NJ	110
202010	KINGS	NY	WESTCHESTER	NY	231
202010	NEW YORK	NY	ATLANTIC	NJ	22
202010	NEW YORK	NY	BERGEN	NJ	448
202010	NEW YORK	NY	BRONX	NY	512
202010	NEW YORK	NY	BURLINGTON	NJ	21
202010	NEW YORK	NY	CAMDEN	NJ	18
202010	NEW YORK	NY	CAPE MAY	NJ	16
202010	NEW YORK	NY	DUTCHESS	NY	193
202010	NEW YORK	NY	ESSEX	NJ	221
202010	NEW YORK	NY	ESSEX	NY	11
202010	NEW YORK	NY	FAIRFIELD	CT	669
202010	NEW YORK	NY	HARTFORD	CT	51
202010	NEW YORK	NY	HUDSON	NJ	630
202010	NEW YORK	NY	HUNTERDON	NJ	23
202010	NEW YORK	NY	KINGS	NY	1851
202010	NEW YORK	NY	LITCHFIELD	CT	144
202010	NEW YORK	NY	MERCER	NJ	58
202010	NEW YORK	NY	MIDDLESEX (CT)	CT	25
202010	NEW YORK	NY	MIDDLESEX (NJ)	NJ	101
202010	NEW YORK	NY	MONMOUTH	NJ	220
202010	NEW YORK	NY	MORRIS	NJ	94
202010	NEW YORK	NY	NASSAU	NY	633
202010	NEW YORK	NY	NEW HAVEN	CT	99
202010	NEW YORK	NY	NEW LONDON	CT	44
202010	NEW YORK	NY	NEW YORK	NY	10934
202010	NEW YORK	NY	OCEAN	NJ	72
202010	NEW YORK	NY	ORANGE	NY	103
202010	NEW YORK	NY	PASSAIC	NJ	41
202010	NEW YORK	NY	PUTNAM	NY	55
202010	NEW YORK	NY	QUEENS	NY	787
202010	NEW YORK	NY	RICHMOND	NY	75
202010	NEW YORK	NY	ROCKLAND	NY	107
202010	NEW YORK	NY	SOMERSET	NJ	61
202010	NEW YORK	NY	SUFFOLK	NY	904
202010	NEW YORK	NY	SULLIVAN	NY	62
202010	NEW YORK	NY	SUSSEX	NJ	33
202010	NEW YORK	NY	ULSTER	NY	188
202010	NEW YORK	NY	UNION	NJ	124
202010	NEW YORK	NY	WARREN	NY	12
202010	NEW YORK	NY	WESTCHESTER	NY	838
202010	QUEENS	NY	BERGEN	NJ	162
202010	QUEENS	NY	BRONX	NY	162
202010	QUEENS	NY	BURLINGTON	NJ	13
202010	QUEENS	NY	CAMDEN	NJ	19
202010	QUEENS	NY	DUTCHESS	NY	48
202010	QUEENS	NY	ESSEX	NJ	110
202010	QUEENS	NY	FAIRFIELD	CT	163
202010	QUEENS	NY	HARTFORD	CT	30
202010	QUEENS	NY	HUDSON	NJ	161
202010	QUEENS	NY	KINGS	NY	809
202010	QUEENS	NY	LITCHFIELD	CT	14
202010	QUEENS	NY	MERCER	NJ	17
202010	QUEENS	NY	MIDDLESEX (CT)	CT	14
202010	QUEENS	NY	MIDDLESEX (NJ)	NJ	93
202010	QUEENS	NY	MONMOUTH	NJ	57
202010	QUEENS	NY	MORRIS	NJ	23
202010	QUEENS	NY	NASSAU	NY	1258
202010	QUEENS	NY	NEW HAVEN	CT	48
202010	QUEENS	NY	NEW YORK	NY	569
202010	QUEENS	NY	OCEAN	NJ	20
202010	QUEENS	NY	ORANGE	NY	82
202010	QUEENS	NY	PASSAIC	NJ	42
202010	QUEENS	NY	PUTNAM	NY	27
202010	QUEENS	NY	QUEENS	NY	7242
202010	QUEENS	NY	RICHMOND	NY	66
202010	QUEENS	NY	ROCKLAND	NY	49
202010	QUEENS	NY	SOMERSET	NJ	17
202010	QUEENS	NY	SUFFOLK	NY	505
202010	QUEENS	NY	SULLIVAN	NY	28
202010	QUEENS	NY	ULSTER	NY	30
202010	QUEENS	NY	UNION	NJ	67
202010	QUEENS	NY	WESTCHESTER	NY	219
202010	RICHMOND	NY	BERGEN	NJ	19
202010	RICHMOND	NY	BRONX	NY	13
202010	RICHMOND	NY	CAMDEN	NJ	14
202010	RICHMOND	NY	ESSEX	NJ	11
202010	RICHMOND	NY	HUDSON	NJ	26
202010	RICHMOND	NY	KINGS	NY	121
202010	RICHMOND	NY	MIDDLESEX (NJ)	NJ	114
202010	RICHMOND	NY	MONMOUTH	NJ	143
202010	RICHMOND	NY	NASSAU	NY	17
202010	RICHMOND	NY	NEW YORK	NY	45
202010	RICHMOND	NY	OCEAN	NJ	63
202010	RICHMOND	NY	ORANGE	NY	17
202010	RICHMOND	NY	QUEENS	NY	40
202010	RICHMOND	NY	RICHMOND	NY	1252
202010	RICHMOND	NY	SUFFOLK	NY	18
202010	RICHMOND	NY	UNION	NJ	37
202011	BRONX	NY	BERGEN	NJ	95
202011	BRONX	NY	BRONX	NY	2995
202011	BRONX	NY	DUTCHESS	NY	64
202011	BRONX	NY	ESSEX	NJ	49
202011	BRONX	NY	FAIRFIELD	CT	140
202011	BRONX	NY	HARTFORD	CT	28
202011	BRONX	NY	HUDSON	NJ	73
202011	BRONX	NY	KINGS	NY	231
202011	BRONX	NY	LITCHFIELD	CT	12
202011	BRONX	NY	MIDDLESEX (NJ)	NJ	21
202011	BRONX	NY	NASSAU	NY	43
202011	BRONX	NY	NEW HAVEN	CT	58
202011	BRONX	NY	NEW YORK	NY	461
202011	BRONX	NY	ORANGE	NY	130
202011	BRONX	NY	PASSAIC	NJ	47
202011	BRONX	NY	PUTNAM	NY	30
202011	BRONX	NY	QUEENS	NY	210
202011	BRONX	NY	RICHMOND	NY	26
202011	BRONX	NY	ROCKLAND	NY	62
202011	BRONX	NY	SUFFOLK	NY	39
202011	BRONX	NY	SULLIVAN	NY	13
202011	BRONX	NY	UNION	NJ	40
202011	BRONX	NY	WESTCHESTER	NY	499
202011	KINGS	NY	ATLANTIC	NJ	15
202011	KINGS	NY	BERGEN	NJ	151
202011	KINGS	NY	BRONX	NY	177
202011	KINGS	NY	BURLINGTON	NJ	11
202011	KINGS	NY	DUTCHESS	NY	117
202011	KINGS	NY	ESSEX	NJ	204
202011	KINGS	NY	FAIRFIELD	CT	126
202011	KINGS	NY	HARTFORD	CT	31
202011	KINGS	NY	HUDSON	NJ	257
202011	KINGS	NY	HUNTERDON	NJ	13
202011	KINGS	NY	KINGS	NY	8446
202011	KINGS	NY	LITCHFIELD	CT	37
202011	KINGS	NY	MERCER	NJ	31
202011	KINGS	NY	MIDDLESEX (NJ)	NJ	120
202011	KINGS	NY	MONMOUTH	NJ	147
202011	KINGS	NY	MORRIS	NJ	37
202011	KINGS	NY	NASSAU	NY	340
202011	KINGS	NY	NEW HAVEN	CT	55
202011	KINGS	NY	NEW YORK	NY	958
202011	KINGS	NY	OCEAN	NJ	80
202011	KINGS	NY	ORANGE	NY	93
202011	KINGS	NY	PASSAIC	NJ	20
202011	KINGS	NY	PUTNAM	NY	20
202011	KINGS	NY	QUEENS	NY	915
202011	KINGS	NY	RICHMOND	NY	437
202011	KINGS	NY	ROCKLAND	NY	78
202011	KINGS	NY	SOMERSET	NJ	52
202011	KINGS	NY	SUFFOLK	NY	327
202011	KINGS	NY	SULLIVAN	NY	43
202011	KINGS	NY	SUSSEX	NJ	14
202011	KINGS	NY	ULSTER	NY	107
202011	KINGS	NY	UNION	NJ	111
202011	KINGS	NY	WARREN	NJ	16
202011	KINGS	NY	WESTCHESTER	NY	236
202011	NEW YORK	NY	ATLANTIC	NJ	11
202011	NEW YORK	NY	BERGEN	NJ	433
202011	NEW YORK	NY	BRONX	NY	427
202011	NEW YORK	NY	BURLINGTON	NJ	16
202011	NEW YORK	NY	CAMDEN	NJ	16
202011	NEW YORK	NY	CAPE MAY	NJ	12
202011	NEW YORK	NY	DUTCHESS	NY	132
202011	NEW YORK	NY	ESSEX	NJ	225
202011	NEW YORK	NY	FAIRFIELD	CT	523
202011	NEW YORK	NY	HARTFORD	CT	56
202011	NEW YORK	NY	HUDSON	NJ	482
202011	NEW YORK	NY	HUNTERDON	NJ	23
202011	NEW YORK	NY	KINGS	NY	1349
202011	NEW YORK	NY	LITCHFIELD	CT	129
202011	NEW YORK	NY	MERCER	NJ	76
202011	NEW YORK	NY	MIDDLESEX (CT)	CT	23
202011	NEW YORK	NY	MIDDLESEX (NJ)	NJ	107
202011	NEW YORK	NY	MONMOUTH	NJ	232
202011	NEW YORK	NY	MORRIS	NJ	95
202011	NEW YORK	NY	NASSAU	NY	694
202011	NEW YORK	NY	NEW HAVEN	CT	75
202011	NEW YORK	NY	NEW LONDON	CT	24
202011	NEW YORK	NY	NEW YORK	NY	9354
202011	NEW YORK	NY	OCEAN	NJ	66
202011	NEW YORK	NY	ORANGE	NY	103
202011	NEW YORK	NY	PASSAIC	NJ	47
202011	NEW YORK	NY	PUTNAM	NY	44
202011	NEW YORK	NY	QUEENS	NY	577
202011	NEW YORK	NY	RICHMOND	NY	71
202011	NEW YORK	NY	ROCKLAND	NY	55
202011	NEW YORK	NY	SOMERSET	NJ	74
202011	NEW YORK	NY	SUFFOLK	NY	794
202011	NEW YORK	NY	SULLIVAN	NY	55
202011	NEW YORK	NY	SUSSEX	NJ	12
202011	NEW YORK	NY	TOLLAND	CT	11
202011	NEW YORK	NY	ULSTER	NY	207
202011	NEW YORK	NY	UNION	NJ	91
202011	NEW YORK	NY	WESTCHESTER	NY	652
202011	QUEENS	NY	BERGEN	NJ	139
202011	QUEENS	NY	BRONX	NY	161
202011	QUEENS	NY	BURLINGTON	NJ	14
202011	QUEENS	NY	CAMDEN	NJ	14
202011	QUEENS	NY	DUTCHESS	NY	37
202011	QUEENS	NY	ESSEX	NJ	106
202011	QUEENS	NY	FAIRFIELD	CT	127
202011	QUEENS	NY	HARTFORD	CT	23
202011	QUEENS	NY	HUDSON	NJ	186
202011	QUEENS	NY	KINGS	NY	792
202011	QUEENS	NY	MERCER	NJ	14
202011	QUEENS	NY	MIDDLESEX (NJ)	NJ	60
202011	QUEENS	NY	MONMOUTH	NJ	37
202011	QUEENS	NY	MORRIS	NJ	26
202011	QUEENS	NY	NASSAU	NY	1091
202011	QUEENS	NY	NEW HAVEN	CT	48
202011	QUEENS	NY	NEW YORK	NY	546
202011	QUEENS	NY	OCEAN	NJ	17
202011	QUEENS	NY	ORANGE	NY	76
202011	QUEENS	NY	PASSAIC	NJ	46
202011	QUEENS	NY	PUTNAM	NY	27
202011	QUEENS	NY	QUEENS	NY	6516
202011	QUEENS	NY	RICHMOND	NY	70
202011	QUEENS	NY	ROCKLAND	NY	45
202011	QUEENS	NY	SOMERSET	NJ	14
202011	QUEENS	NY	SUFFOLK	NY	556
202011	QUEENS	NY	SULLIVAN	NY	19
202011	QUEENS	NY	ULSTER	NY	35
202011	QUEENS	NY	UNION	NJ	52
202011	QUEENS	NY	WESTCHESTER	NY	215
202011	RICHMOND	NY	BERGEN	NJ	20
202011	RICHMOND	NY	BRONX	NY	19
202011	RICHMOND	NY	ESSEX	NJ	13
202011	RICHMOND	NY	HUDSON	NJ	25
202011	RICHMOND	NY	KINGS	NY	115
202011	RICHMOND	NY	MIDDLESEX (NJ)	NJ	113
202011	RICHMOND	NY	MONMOUTH	NJ	165
202011	RICHMOND	NY	NASSAU	NY	20
202011	RICHMOND	NY	NEW HAVEN	CT	11
202011	RICHMOND	NY	NEW YORK	NY	49
202011	RICHMOND	NY	OCEAN	NJ	55
202011	RICHMOND	NY	ORANGE	NY	16
202011	RICHMOND	NY	QUEENS	NY	36
202011	RICHMOND	NY	RICHMOND	NY	1283
202011	RICHMOND	NY	SOMERSET	NJ	15
202011	RICHMOND	NY	SUFFOLK	NY	14
202011	RICHMOND	NY	UNION	NJ	29
202011	RICHMOND	NY	WESTCHESTER	NY	13
202012	BRONX	NY	BERGEN	NJ	102
202012	BRONX	NY	BRONX	NY	3108
202012	BRONX	NY	CAMDEN	NJ	11
202012	BRONX	NY	DUTCHESS	NY	40
202012	BRONX	NY	ESSEX	NJ	57
202012	BRONX	NY	FAIRFIELD	CT	173
202012	BRONX	NY	HARTFORD	CT	38
202012	BRONX	NY	HUDSON	NJ	79
202012	BRONX	NY	KINGS	NY	268
202012	BRONX	NY	MIDDLESEX (NJ)	NJ	34
202012	BRONX	NY	NASSAU	NY	30
202012	BRONX	NY	NEW HAVEN	CT	82
202012	BRONX	NY	NEW YORK	NY	515
202012	BRONX	NY	ORANGE	NY	107
202012	BRONX	NY	PASSAIC	NJ	35
202012	BRONX	NY	PUTNAM	NY	32
202012	BRONX	NY	QUEENS	NY	242
202012	BRONX	NY	RICHMOND	NY	37
202012	BRONX	NY	ROCKLAND	NY	91
202012	BRONX	NY	SUFFOLK	NY	51
202012	BRONX	NY	UNION	NJ	48
202012	BRONX	NY	WESTCHESTER	NY	543
202012	KINGS	NY	BERGEN	NJ	124
202012	KINGS	NY	BRONX	NY	178
202012	KINGS	NY	BURLINGTON	NJ	19
202012	KINGS	NY	CAMDEN	NJ	21
202012	KINGS	NY	DUTCHESS	NY	108
202012	KINGS	NY	ESSEX	NJ	173
202012	KINGS	NY	FAIRFIELD	CT	135
202012	KINGS	NY	GLOUCESTER	NJ	16
202012	KINGS	NY	HARTFORD	CT	43
202012	KINGS	NY	HUDSON	NJ	235
202012	KINGS	NY	HUNTERDON	NJ	14
202012	KINGS	NY	KINGS	NY	8314
202012	KINGS	NY	LITCHFIELD	CT	38
202012	KINGS	NY	MERCER	NJ	39
202012	KINGS	NY	MIDDLESEX (CT)	CT	13
202012	KINGS	NY	MIDDLESEX (NJ)	NJ	121
202012	KINGS	NY	MONMOUTH	NJ	126
202012	KINGS	NY	MORRIS	NJ	55
202012	KINGS	NY	NASSAU	NY	331
202012	KINGS	NY	NEW HAVEN	CT	57
202012	KINGS	NY	NEW LONDON	CT	11
202012	KINGS	NY	NEW YORK	NY	962
202012	KINGS	NY	OCEAN	NJ	70
202012	KINGS	NY	ORANGE	NY	79
202012	KINGS	NY	PASSAIC	NJ	21
202012	KINGS	NY	PUTNAM	NY	21
202012	KINGS	NY	QUEENS	NY	887
202012	KINGS	NY	RICHMOND	NY	440
202012	KINGS	NY	ROCKLAND	NY	64
202012	KINGS	NY	SOMERSET	NJ	37
202012	KINGS	NY	SUFFOLK	NY	321
202012	KINGS	NY	SULLIVAN	NY	44
202012	KINGS	NY	SUSSEX	NJ	11
202012	KINGS	NY	ULSTER	NY	125
202012	KINGS	NY	UNION	NJ	117
202012	KINGS	NY	WESTCHESTER	NY	208
202012	NEW YORK	NY	ATLANTIC	NJ	19
202012	NEW YORK	NY	BERGEN	NJ	341
202012	NEW YORK	NY	BRONX	NY	427
202012	NEW YORK	NY	BURLINGTON	NJ	11
202012	NEW YORK	NY	CAMDEN	NJ	18
202012	NEW YORK	NY	DUTCHESS	NY	158
202012	NEW YORK	NY	ESSEX	NJ	228
202012	NEW YORK	NY	ESSEX	NY	11
202012	NEW YORK	NY	FAIRFIELD	CT	558
202012	NEW YORK	NY	HARTFORD	CT	45
202012	NEW YORK	NY	HUDSON	NJ	393
202012	NEW YORK	NY	HUNTERDON	NJ	24
202012	NEW YORK	NY	KINGS	NY	1392
202012	NEW YORK	NY	LITCHFIELD	CT	138
202012	NEW YORK	NY	MERCER	NJ	54
202012	NEW YORK	NY	MIDDLESEX (CT)	CT	38
202012	NEW YORK	NY	MIDDLESEX (NJ)	NJ	94
202012	NEW YORK	NY	MONMOUTH	NJ	177
202012	NEW YORK	NY	MORRIS	NJ	94
202012	NEW YORK	NY	NASSAU	NY	499
202012	NEW YORK	NY	NEW HAVEN	CT	73
202012	NEW YORK	NY	NEW LONDON	CT	35
202012	NEW YORK	NY	NEW YORK	NY	8970
202012	NEW YORK	NY	OCEAN	NJ	46
202012	NEW YORK	NY	ORANGE	NY	81
202012	NEW YORK	NY	PASSAIC	NJ	54
202012	NEW YORK	NY	PUTNAM	NY	51
202012	NEW YORK	NY	QUEENS	NY	572
202012	NEW YORK	NY	RICHMOND	NY	80
202012	NEW YORK	NY	ROCKLAND	NY	82
202012	NEW YORK	NY	SOMERSET	NJ	52
202012	NEW YORK	NY	SUFFOLK	NY	737
202012	NEW YORK	NY	SULLIVAN	NY	67
202012	NEW YORK	NY	SUSSEX	NJ	23
202012	NEW YORK	NY	ULSTER	NY	184
202012	NEW YORK	NY	UNION	NJ	100
202012	NEW YORK	NY	WESTCHESTER	NY	694
202012	QUEENS	NY	BERGEN	NJ	199
202012	QUEENS	NY	BRONX	NY	173
202012	QUEENS	NY	DUTCHESS	NY	55
202012	QUEENS	NY	ESSEX	NJ	95
202012	QUEENS	NY	FAIRFIELD	CT	146
202012	QUEENS	NY	HARTFORD	CT	33
202012	QUEENS	NY	HUDSON	NJ	144
202012	QUEENS	NY	KINGS	NY	785
202012	QUEENS	NY	LITCHFIELD	CT	14
202012	QUEENS	NY	MERCER	NJ	19
202012	QUEENS	NY	MIDDLESEX (NJ)	NJ	68
202012	QUEENS	NY	MONMOUTH	NJ	42
202012	QUEENS	NY	MORRIS	NJ	33
202012	QUEENS	NY	NASSAU	NY	1205
202012	QUEENS	NY	NEW HAVEN	CT	55
202012	QUEENS	NY	NEW YORK	NY	540
202012	QUEENS	NY	OCEAN	NJ	25
202012	QUEENS	NY	ORANGE	NY	65
202012	QUEENS	NY	PASSAIC	NJ	33
202012	QUEENS	NY	PUTNAM	NY	22
202012	QUEENS	NY	QUEENS	NY	6870
202012	QUEENS	NY	RICHMOND	NY	68
202012	QUEENS	NY	ROCKLAND	NY	40
202012	QUEENS	NY	SOMERSET	NJ	16
202012	QUEENS	NY	SUFFOLK	NY	528
202012	QUEENS	NY	SULLIVAN	NY	20
202012	QUEENS	NY	ULSTER	NY	31
202012	QUEENS	NY	UNION	NJ	39
202012	QUEENS	NY	WESTCHESTER	NY	184
202012	RICHMOND	NY	BERGEN	NJ	17
202012	RICHMOND	NY	BRONX	NY	24
202012	RICHMOND	NY	CAMDEN	NJ	16
202012	RICHMOND	NY	ESSEX	NJ	14
202012	RICHMOND	NY	HUDSON	NJ	27
202012	RICHMOND	NY	KINGS	NY	120
202012	RICHMOND	NY	MIDDLESEX (NJ)	NJ	108
202012	RICHMOND	NY	MONMOUTH	NJ	164
202012	RICHMOND	NY	NASSAU	NY	19
202012	RICHMOND	NY	NEW YORK	NY	43
202012	RICHMOND	NY	OCEAN	NJ	61
202012	RICHMOND	NY	QUEENS	NY	33
202012	RICHMOND	NY	RICHMOND	NY	1134
202012	RICHMOND	NY	UNION	NJ	28
202012	RICHMOND	NY	WESTCHESTER	NY	11
