## Supplementary Table 1b for "Migration of households from New York City and the Second Peak in Covid-19 cases in New Jersey, Connecticut and New York Counties"

### Sheet: USPS CoA Into NYC Boroughs
Year Month	Old County	Old State	New County	New State	CoA
201901	FAIRFIELD	CT	BRONX	NY	22
201901	FAIRFIELD	CT	KINGS	NY	41
201901	FAIRFIELD	CT	NEW YORK	NY	100
201901	FAIRFIELD	CT	QUEENS	NY	37
201901	HARTFORD	CT	BRONX	NY	15
201901	HARTFORD	CT	KINGS	NY	15
201901	HARTFORD	CT	QUEENS	NY	16
201901	LITCHFIELD	CT	NEW YORK	NY	18
201901	NEW HAVEN	CT	BRONX	NY	20
201901	NEW HAVEN	CT	KINGS	NY	20
201901	NEW HAVEN	CT	NEW YORK	NY	22
201901	NEW HAVEN	CT	QUEENS	NY	14
201901	BERGEN	NJ	BRONX	NY	18
201901	BERGEN	NJ	KINGS	NY	50
201901	BERGEN	NJ	NEW YORK	NY	86
201901	BERGEN	NJ	QUEENS	NY	40
201901	CAMDEN	NJ	NEW YORK	NY	12
201901	ESSEX	NJ	BRONX	NY	48
201901	ESSEX	NJ	KINGS	NY	53
201901	ESSEX	NJ	NEW YORK	NY	50
201901	ESSEX	NJ	QUEENS	NY	31
201901	HUDSON	NJ	BRONX	NY	40
201901	HUDSON	NJ	KINGS	NY	89
201901	HUDSON	NJ	NEW YORK	NY	170
201901	HUDSON	NJ	QUEENS	NY	80
201901	HUDSON	NJ	RICHMOND	NY	17
201901	MERCER	NJ	NEW YORK	NY	17
201901	MIDDLESEX (NJ)	NJ	KINGS	NY	41
201901	MIDDLESEX (NJ)	NJ	NEW YORK	NY	36
201901	MIDDLESEX (NJ)	NJ	QUEENS	NY	16
201901	MIDDLESEX (NJ)	NJ	RICHMOND	NY	17
201901	MONMOUTH	NJ	KINGS	NY	24
201901	MONMOUTH	NJ	NEW YORK	NY	46
201901	MONMOUTH	NJ	QUEENS	NY	12
201901	MONMOUTH	NJ	RICHMOND	NY	11
201901	MORRIS	NJ	NEW YORK	NY	11
201901	OCEAN	NJ	KINGS	NY	18
201901	OCEAN	NJ	NEW YORK	NY	19
201901	OCEAN	NJ	RICHMOND	NY	20
201901	PASSAIC	NJ	BRONX	NY	21
201901	PASSAIC	NJ	KINGS	NY	11
201901	PASSAIC	NJ	NEW YORK	NY	16
201901	SOMERSET	NJ	NEW YORK	NY	11
201901	UNION	NJ	BRONX	NY	13
201901	UNION	NJ	KINGS	NY	20
201901	UNION	NJ	NEW YORK	NY	23
201901	UNION	NJ	QUEENS	NY	17
201901	BRONX	NY	BRONX	NY	4439
201901	BRONX	NY	KINGS	NY	269
201901	BRONX	NY	NEW YORK	NY	473
201901	BRONX	NY	QUEENS	NY	277
201901	BRONX	NY	RICHMOND	NY	50
201901	DUTCHESS	NY	BRONX	NY	13
201901	DUTCHESS	NY	NEW YORK	NY	33
201901	DUTCHESS	NY	QUEENS	NY	18
201901	KINGS	NY	BRONX	NY	237
201901	KINGS	NY	KINGS	NY	8016
201901	KINGS	NY	NEW YORK	NY	936
201901	KINGS	NY	QUEENS	NY	1022
201901	KINGS	NY	RICHMOND	NY	422
201901	NASSAU	NY	BRONX	NY	23
201901	NASSAU	NY	KINGS	NY	144
201901	NASSAU	NY	NEW YORK	NY	128
201901	NASSAU	NY	QUEENS	NY	468
201901	NASSAU	NY	RICHMOND	NY	11
201901	NEW YORK	NY	BRONX	NY	542
201901	NEW YORK	NY	KINGS	NY	1212
201901	NEW YORK	NY	NEW YORK	NY	7055
201901	NEW YORK	NY	QUEENS	NY	598
201901	NEW YORK	NY	RICHMOND	NY	46
201901	ORANGE	NY	BRONX	NY	29
201901	ORANGE	NY	KINGS	NY	22
201901	ORANGE	NY	NEW YORK	NY	20
201901	ORANGE	NY	QUEENS	NY	24
201901	PUTNAM	NY	BRONX	NY	12
201901	PUTNAM	NY	NEW YORK	NY	14
201901	QUEENS	NY	BRONX	NY	256
201901	QUEENS	NY	KINGS	NY	862
201901	QUEENS	NY	NEW YORK	NY	498
201901	QUEENS	NY	QUEENS	NY	6993
201901	QUEENS	NY	RICHMOND	NY	62
201901	RICHMOND	NY	BRONX	NY	25
201901	RICHMOND	NY	KINGS	NY	137
201901	RICHMOND	NY	NEW YORK	NY	67
201901	RICHMOND	NY	QUEENS	NY	44
201901	RICHMOND	NY	RICHMOND	NY	1294
201901	ROCKLAND	NY	BRONX	NY	23
201901	ROCKLAND	NY	KINGS	NY	13
201901	ROCKLAND	NY	NEW YORK	NY	48
201901	ROCKLAND	NY	QUEENS	NY	12
201901	SUFFOLK	NY	BRONX	NY	36
201901	SUFFOLK	NY	KINGS	NY	116
201901	SUFFOLK	NY	NEW YORK	NY	161
201901	SUFFOLK	NY	QUEENS	NY	202
201901	SUFFOLK	NY	RICHMOND	NY	16
201901	SULLIVAN	NY	KINGS	NY	18
201901	ULSTER	NY	KINGS	NY	19
201901	ULSTER	NY	NEW YORK	NY	28
201901	ULSTER	NY	QUEENS	NY	14
201901	WESTCHESTER	NY	BRONX	NY	266
201901	WESTCHESTER	NY	KINGS	NY	46
201901	WESTCHESTER	NY	NEW YORK	NY	173
201901	WESTCHESTER	NY	QUEENS	NY	60
201902	FAIRFIELD	CT	BRONX	NY	24
201902	FAIRFIELD	CT	KINGS	NY	23
201902	FAIRFIELD	CT	NEW YORK	NY	87
201902	FAIRFIELD	CT	QUEENS	NY	18
201902	HARTFORD	CT	NEW YORK	NY	13
201902	HARTFORD	CT	QUEENS	NY	13
201902	NEW HAVEN	CT	BRONX	NY	13
201902	NEW HAVEN	CT	KINGS	NY	18
201902	NEW HAVEN	CT	NEW YORK	NY	19
201902	BERGEN	NJ	BRONX	NY	28
201902	BERGEN	NJ	KINGS	NY	32
201902	BERGEN	NJ	NEW YORK	NY	91
201902	BERGEN	NJ	QUEENS	NY	30
201902	ESSEX	NJ	BRONX	NY	34
201902	ESSEX	NJ	KINGS	NY	36
201902	ESSEX	NJ	NEW YORK	NY	60
201902	ESSEX	NJ	QUEENS	NY	24
201902	HUDSON	NJ	BRONX	NY	34
201902	HUDSON	NJ	KINGS	NY	67
201902	HUDSON	NJ	NEW YORK	NY	158
201902	HUDSON	NJ	QUEENS	NY	63
201902	HUDSON	NJ	RICHMOND	NY	16
201902	MERCER	NJ	NEW YORK	NY	18
201902	MIDDLESEX (NJ)	NJ	BRONX	NY	11
201902	MIDDLESEX (NJ)	NJ	KINGS	NY	26
201902	MIDDLESEX (NJ)	NJ	NEW YORK	NY	32
201902	MIDDLESEX (NJ)	NJ	QUEENS	NY	13
201902	MIDDLESEX (NJ)	NJ	RICHMOND	NY	20
201902	MONMOUTH	NJ	KINGS	NY	32
201902	MONMOUTH	NJ	NEW YORK	NY	28
201902	MONMOUTH	NJ	QUEENS	NY	12
201902	MONMOUTH	NJ	RICHMOND	NY	25
201902	MORRIS	NJ	KINGS	NY	14
201902	MORRIS	NJ	NEW YORK	NY	20
201902	OCEAN	NJ	KINGS	NY	15
201902	OCEAN	NJ	NEW YORK	NY	15
201902	PASSAIC	NJ	NEW YORK	NY	12
201902	PASSAIC	NJ	QUEENS	NY	11
201902	UNION	NJ	KINGS	NY	24
201902	UNION	NJ	NEW YORK	NY	25
201902	UNION	NJ	QUEENS	NY	13
201902	BRONX	NY	BRONX	NY	3837
201902	BRONX	NY	KINGS	NY	198
201902	BRONX	NY	NEW YORK	NY	416
201902	BRONX	NY	QUEENS	NY	239
201902	BRONX	NY	RICHMOND	NY	27
201902	DUTCHESS	NY	BRONX	NY	17
201902	DUTCHESS	NY	KINGS	NY	11
201902	DUTCHESS	NY	NEW YORK	NY	25
201902	KINGS	NY	BRONX	NY	229
201902	KINGS	NY	KINGS	NY	7564
201902	KINGS	NY	NEW YORK	NY	862
201902	KINGS	NY	QUEENS	NY	950
201902	KINGS	NY	RICHMOND	NY	344
201902	NASSAU	NY	BRONX	NY	29
201902	NASSAU	NY	KINGS	NY	119
201902	NASSAU	NY	NEW YORK	NY	130
201902	NASSAU	NY	QUEENS	NY	425
201902	NEW YORK	NY	BRONX	NY	489
201902	NEW YORK	NY	KINGS	NY	1159
201902	NEW YORK	NY	NEW YORK	NY	6649
201902	NEW YORK	NY	QUEENS	NY	514
201902	NEW YORK	NY	RICHMOND	NY	30
201902	ORANGE	NY	BRONX	NY	22
201902	ORANGE	NY	KINGS	NY	16
201902	ORANGE	NY	NEW YORK	NY	21
201902	ORANGE	NY	QUEENS	NY	16
201902	PUTNAM	NY	NEW YORK	NY	11
201902	QUEENS	NY	BRONX	NY	205
201902	QUEENS	NY	KINGS	NY	717
201902	QUEENS	NY	NEW YORK	NY	496
201902	QUEENS	NY	QUEENS	NY	6465
201902	QUEENS	NY	RICHMOND	NY	34
201902	RICHMOND	NY	BRONX	NY	32
201902	RICHMOND	NY	KINGS	NY	102
201902	RICHMOND	NY	NEW YORK	NY	32
201902	RICHMOND	NY	QUEENS	NY	34
201902	RICHMOND	NY	RICHMOND	NY	1190
201902	ROCKLAND	NY	BRONX	NY	17
201902	ROCKLAND	NY	KINGS	NY	16
201902	ROCKLAND	NY	NEW YORK	NY	21
201902	ROCKLAND	NY	QUEENS	NY	11
201902	SUFFOLK	NY	BRONX	NY	23
201902	SUFFOLK	NY	KINGS	NY	61
201902	SUFFOLK	NY	NEW YORK	NY	111
201902	SUFFOLK	NY	QUEENS	NY	117
201902	SULLIVAN	NY	KINGS	NY	21
201902	SULLIVAN	NY	NEW YORK	NY	13
201902	SULLIVAN	NY	QUEENS	NY	11
201902	ULSTER	NY	KINGS	NY	12
201902	ULSTER	NY	NEW YORK	NY	22
201902	WESTCHESTER	NY	BRONX	NY	201
201902	WESTCHESTER	NY	KINGS	NY	63
201902	WESTCHESTER	NY	NEW YORK	NY	118
201902	WESTCHESTER	NY	QUEENS	NY	79
201903	FAIRFIELD	CT	BRONX	NY	30
201903	FAIRFIELD	CT	KINGS	NY	31
201903	FAIRFIELD	CT	NEW YORK	NY	79
201903	FAIRFIELD	CT	QUEENS	NY	33
201903	HARTFORD	CT	KINGS	NY	13
201903	HARTFORD	CT	NEW YORK	NY	14
201903	HARTFORD	CT	QUEENS	NY	11
201903	LITCHFIELD	CT	NEW YORK	NY	13
201903	NEW HAVEN	CT	KINGS	NY	12
201903	NEW HAVEN	CT	NEW YORK	NY	14
201903	BERGEN	NJ	BRONX	NY	16
201903	BERGEN	NJ	KINGS	NY	41
201903	BERGEN	NJ	NEW YORK	NY	82
201903	BERGEN	NJ	QUEENS	NY	39
201903	ESSEX	NJ	BRONX	NY	32
201903	ESSEX	NJ	KINGS	NY	63
201903	ESSEX	NJ	NEW YORK	NY	51
201903	ESSEX	NJ	QUEENS	NY	43
201903	HUDSON	NJ	BRONX	NY	23
201903	HUDSON	NJ	KINGS	NY	74
201903	HUDSON	NJ	NEW YORK	NY	184
201903	HUDSON	NJ	QUEENS	NY	75
201903	HUDSON	NJ	RICHMOND	NY	15
201903	MERCER	NJ	NEW YORK	NY	13
201903	MIDDLESEX (NJ)	NJ	KINGS	NY	25
201903	MIDDLESEX (NJ)	NJ	NEW YORK	NY	28
201903	MIDDLESEX (NJ)	NJ	QUEENS	NY	28
201903	MIDDLESEX (NJ)	NJ	RICHMOND	NY	16
201903	MONMOUTH	NJ	KINGS	NY	44
201903	MONMOUTH	NJ	NEW YORK	NY	34
201903	MONMOUTH	NJ	QUEENS	NY	12
201903	MONMOUTH	NJ	RICHMOND	NY	14
201903	MORRIS	NJ	KINGS	NY	13
201903	MORRIS	NJ	NEW YORK	NY	24
201903	PASSAIC	NJ	BRONX	NY	13
201903	SOMERSET	NJ	NEW YORK	NY	13
201903	UNION	NJ	KINGS	NY	19
201903	UNION	NJ	NEW YORK	NY	25
201903	UNION	NJ	QUEENS	NY	11
201903	BRONX	NY	BRONX	NY	4222
201903	BRONX	NY	KINGS	NY	207
201903	BRONX	NY	NEW YORK	NY	466
201903	BRONX	NY	QUEENS	NY	226
201903	BRONX	NY	RICHMOND	NY	41
201903	DUTCHESS	NY	BRONX	NY	20
201903	DUTCHESS	NY	KINGS	NY	34
201903	DUTCHESS	NY	NEW YORK	NY	28
201903	KINGS	NY	BRONX	NY	259
201903	KINGS	NY	KINGS	NY	8006
201903	KINGS	NY	NEW YORK	NY	835
201903	KINGS	NY	QUEENS	NY	990
201903	KINGS	NY	RICHMOND	NY	416
201903	NASSAU	NY	BRONX	NY	20
201903	NASSAU	NY	KINGS	NY	84
201903	NASSAU	NY	NEW YORK	NY	114
201903	NASSAU	NY	QUEENS	NY	369
201903	NEW YORK	NY	BRONX	NY	506
201903	NEW YORK	NY	KINGS	NY	1251
201903	NEW YORK	NY	NEW YORK	NY	7757
201903	NEW YORK	NY	QUEENS	NY	618
201903	NEW YORK	NY	RICHMOND	NY	53
201903	ORANGE	NY	BRONX	NY	25
201903	ORANGE	NY	KINGS	NY	33
201903	ORANGE	NY	NEW YORK	NY	25
201903	ORANGE	NY	QUEENS	NY	39
201903	PUTNAM	NY	NEW YORK	NY	14
201903	QUEENS	NY	BRONX	NY	249
201903	QUEENS	NY	KINGS	NY	819
201903	QUEENS	NY	NEW YORK	NY	457
201903	QUEENS	NY	QUEENS	NY	7070
201903	QUEENS	NY	RICHMOND	NY	42
201903	RICHMOND	NY	BRONX	NY	28
201903	RICHMOND	NY	KINGS	NY	129
201903	RICHMOND	NY	NEW YORK	NY	26
201903	RICHMOND	NY	QUEENS	NY	33
201903	RICHMOND	NY	RICHMOND	NY	1245
201903	ROCKLAND	NY	KINGS	NY	13
201903	ROCKLAND	NY	NEW YORK	NY	11
201903	ROCKLAND	NY	QUEENS	NY	13
201903	SUFFOLK	NY	BRONX	NY	29
201903	SUFFOLK	NY	KINGS	NY	100
201903	SUFFOLK	NY	NEW YORK	NY	145
201903	SUFFOLK	NY	QUEENS	NY	168
201903	SULLIVAN	NY	KINGS	NY	35
201903	SULLIVAN	NY	NEW YORK	NY	16
201903	ULSTER	NY	KINGS	NY	31
201903	ULSTER	NY	NEW YORK	NY	22
201903	WESTCHESTER	NY	BRONX	NY	217
201903	WESTCHESTER	NY	KINGS	NY	50
201903	WESTCHESTER	NY	NEW YORK	NY	203
201903	WESTCHESTER	NY	QUEENS	NY	64
201904	FAIRFIELD	CT	BRONX	NY	23
201904	FAIRFIELD	CT	KINGS	NY	44
201904	FAIRFIELD	CT	NEW YORK	NY	91
201904	FAIRFIELD	CT	QUEENS	NY	29
201904	HARTFORD	CT	KINGS	NY	13
201904	HARTFORD	CT	NEW YORK	NY	11
201904	HARTFORD	CT	QUEENS	NY	19
201904	MIDDLESEX (CT)	CT	NEW YORK	NY	11
201904	NEW HAVEN	CT	KINGS	NY	17
201904	NEW HAVEN	CT	NEW YORK	NY	28
201904	NEW HAVEN	CT	QUEENS	NY	19
201904	BERGEN	NJ	BRONX	NY	27
201904	BERGEN	NJ	KINGS	NY	30
201904	BERGEN	NJ	NEW YORK	NY	96
201904	BERGEN	NJ	QUEENS	NY	27
201904	ESSEX	NJ	BRONX	NY	29
201904	ESSEX	NJ	KINGS	NY	58
201904	ESSEX	NJ	NEW YORK	NY	44
201904	ESSEX	NJ	QUEENS	NY	32
201904	HUDSON	NJ	BRONX	NY	23
201904	HUDSON	NJ	KINGS	NY	75
201904	HUDSON	NJ	NEW YORK	NY	167
201904	HUDSON	NJ	QUEENS	NY	77
201904	HUDSON	NJ	RICHMOND	NY	16
201904	MERCER	NJ	QUEENS	NY	14
201904	MIDDLESEX (NJ)	NJ	KINGS	NY	20
201904	MIDDLESEX (NJ)	NJ	NEW YORK	NY	19
201904	MIDDLESEX (NJ)	NJ	QUEENS	NY	16
201904	MONMOUTH	NJ	KINGS	NY	23
201904	MONMOUTH	NJ	NEW YORK	NY	18
201904	MONMOUTH	NJ	RICHMOND	NY	17
201904	MORRIS	NJ	NEW YORK	NY	24
201904	OCEAN	NJ	KINGS	NY	11
201904	PASSAIC	NJ	BRONX	NY	13
201904	PASSAIC	NJ	NEW YORK	NY	12
201904	UNION	NJ	BRONX	NY	12
201904	UNION	NJ	KINGS	NY	11
201904	UNION	NJ	NEW YORK	NY	32
201904	UNION	NJ	QUEENS	NY	15
201904	BRONX	NY	BRONX	NY	4169
201904	BRONX	NY	KINGS	NY	216
201904	BRONX	NY	NEW YORK	NY	469
201904	BRONX	NY	QUEENS	NY	207
201904	BRONX	NY	RICHMOND	NY	27
201904	DUTCHESS	NY	BRONX	NY	13
201904	DUTCHESS	NY	KINGS	NY	11
201904	DUTCHESS	NY	NEW YORK	NY	13
201904	KINGS	NY	BRONX	NY	233
201904	KINGS	NY	KINGS	NY	8502
201904	KINGS	NY	NEW YORK	NY	865
201904	KINGS	NY	QUEENS	NY	1017
201904	KINGS	NY	RICHMOND	NY	326
201904	NASSAU	NY	BRONX	NY	23
201904	NASSAU	NY	KINGS	NY	122
201904	NASSAU	NY	NEW YORK	NY	98
201904	NASSAU	NY	QUEENS	NY	396
201904	NEW YORK	NY	BRONX	NY	543
201904	NEW YORK	NY	KINGS	NY	1481
201904	NEW YORK	NY	NEW YORK	NY	8649
201904	NEW YORK	NY	QUEENS	NY	666
201904	NEW YORK	NY	RICHMOND	NY	49
201904	ORANGE	NY	BRONX	NY	27
201904	ORANGE	NY	KINGS	NY	14
201904	ORANGE	NY	QUEENS	NY	16
201904	QUEENS	NY	BRONX	NY	239
201904	QUEENS	NY	KINGS	NY	737
201904	QUEENS	NY	NEW YORK	NY	448
201904	QUEENS	NY	QUEENS	NY	7131
201904	QUEENS	NY	RICHMOND	NY	61
201904	RICHMOND	NY	BRONX	NY	26
201904	RICHMOND	NY	KINGS	NY	132
201904	RICHMOND	NY	NEW YORK	NY	47
201904	RICHMOND	NY	QUEENS	NY	47
201904	RICHMOND	NY	RICHMOND	NY	1369
201904	ROCKLAND	NY	BRONX	NY	13
201904	ROCKLAND	NY	NEW YORK	NY	28
201904	ROCKLAND	NY	QUEENS	NY	11
201904	SUFFOLK	NY	BRONX	NY	20
201904	SUFFOLK	NY	KINGS	NY	109
201904	SUFFOLK	NY	NEW YORK	NY	121
201904	SUFFOLK	NY	QUEENS	NY	127
201904	SUFFOLK	NY	RICHMOND	NY	14
201904	SULLIVAN	NY	KINGS	NY	47
201904	SULLIVAN	NY	QUEENS	NY	12
201904	ULSTER	NY	KINGS	NY	22
201904	ULSTER	NY	NEW YORK	NY	14
201904	WESTCHESTER	NY	BRONX	NY	224
201904	WESTCHESTER	NY	KINGS	NY	68
201904	WESTCHESTER	NY	NEW YORK	NY	149
201904	WESTCHESTER	NY	QUEENS	NY	57
201905	FAIRFIELD	CT	BRONX	NY	21
201905	FAIRFIELD	CT	KINGS	NY	32
201905	FAIRFIELD	CT	NEW YORK	NY	77
201905	FAIRFIELD	CT	QUEENS	NY	14
201905	HARTFORD	CT	KINGS	NY	21
201905	HARTFORD	CT	NEW YORK	NY	18
201905	NEW HAVEN	CT	KINGS	NY	41
201905	NEW HAVEN	CT	NEW YORK	NY	50
201905	NEW HAVEN	CT	QUEENS	NY	20
201905	BERGEN	NJ	BRONX	NY	30
201905	BERGEN	NJ	KINGS	NY	49
201905	BERGEN	NJ	NEW YORK	NY	78
201905	BERGEN	NJ	QUEENS	NY	39
201905	ESSEX	NJ	BRONX	NY	33
201905	ESSEX	NJ	KINGS	NY	58
201905	ESSEX	NJ	NEW YORK	NY	68
201905	ESSEX	NJ	QUEENS	NY	29
201905	HUDSON	NJ	BRONX	NY	38
201905	HUDSON	NJ	KINGS	NY	88
201905	HUDSON	NJ	NEW YORK	NY	207
201905	HUDSON	NJ	QUEENS	NY	79
201905	HUDSON	NJ	RICHMOND	NY	16
201905	MERCER	NJ	KINGS	NY	12
201905	MERCER	NJ	NEW YORK	NY	26
201905	MIDDLESEX (NJ)	NJ	BRONX	NY	15
201905	MIDDLESEX (NJ)	NJ	KINGS	NY	33
201905	MIDDLESEX (NJ)	NJ	NEW YORK	NY	32
201905	MIDDLESEX (NJ)	NJ	QUEENS	NY	23
201905	MIDDLESEX (NJ)	NJ	RICHMOND	NY	19
201905	MONMOUTH	NJ	KINGS	NY	24
201905	MONMOUTH	NJ	NEW YORK	NY	26
201905	MONMOUTH	NJ	RICHMOND	NY	20
201905	MORRIS	NJ	NEW YORK	NY	21
201905	OCEAN	NJ	NEW YORK	NY	11
201905	OCEAN	NJ	RICHMOND	NY	11
201905	PASSAIC	NJ	BRONX	NY	14
201905	PASSAIC	NJ	NEW YORK	NY	12
201905	PASSAIC	NJ	QUEENS	NY	15
201905	SOMERSET	NJ	NEW YORK	NY	17
201905	SOMERSET	NJ	QUEENS	NY	15
201905	UNION	NJ	KINGS	NY	14
201905	UNION	NJ	NEW YORK	NY	18
201905	UNION	NJ	QUEENS	NY	13
201905	BRONX	NY	BRONX	NY	3922
201905	BRONX	NY	KINGS	NY	226
201905	BRONX	NY	NEW YORK	NY	486
201905	BRONX	NY	QUEENS	NY	222
201905	BRONX	NY	RICHMOND	NY	32
201905	DUTCHESS	NY	BRONX	NY	11
201905	DUTCHESS	NY	KINGS	NY	11
201905	DUTCHESS	NY	NEW YORK	NY	20
201905	KINGS	NY	BRONX	NY	214
201905	KINGS	NY	KINGS	NY	8339
201905	KINGS	NY	NEW YORK	NY	1002
201905	KINGS	NY	QUEENS	NY	971
201905	KINGS	NY	RICHMOND	NY	282
201905	NASSAU	NY	BRONX	NY	45
201905	NASSAU	NY	KINGS	NY	100
201905	NASSAU	NY	NEW YORK	NY	125
201905	NASSAU	NY	QUEENS	NY	450
201905	NASSAU	NY	RICHMOND	NY	11
201905	NEW YORK	NY	BRONX	NY	515
201905	NEW YORK	NY	KINGS	NY	1640
201905	NEW YORK	NY	NEW YORK	NY	9220
201905	NEW YORK	NY	QUEENS	NY	706
201905	NEW YORK	NY	RICHMOND	NY	49
201905	ORANGE	NY	BRONX	NY	29
201905	ORANGE	NY	KINGS	NY	21
201905	ORANGE	NY	NEW YORK	NY	23
201905	ORANGE	NY	QUEENS	NY	44
201905	QUEENS	NY	BRONX	NY	206
201905	QUEENS	NY	KINGS	NY	739
201905	QUEENS	NY	NEW YORK	NY	478
201905	QUEENS	NY	QUEENS	NY	6593
201905	QUEENS	NY	RICHMOND	NY	60
201905	RICHMOND	NY	BRONX	NY	17
201905	RICHMOND	NY	KINGS	NY	156
201905	RICHMOND	NY	NEW YORK	NY	52
201905	RICHMOND	NY	QUEENS	NY	48
201905	RICHMOND	NY	RICHMOND	NY	1223
201905	ROCKLAND	NY	KINGS	NY	15
201905	ROCKLAND	NY	NEW YORK	NY	15
201905	ROCKLAND	NY	QUEENS	NY	14
201905	SUFFOLK	NY	BRONX	NY	28
201905	SUFFOLK	NY	KINGS	NY	75
201905	SUFFOLK	NY	NEW YORK	NY	141
201905	SUFFOLK	NY	QUEENS	NY	135
201905	SULLIVAN	NY	KINGS	NY	17
201905	SULLIVAN	NY	QUEENS	NY	13
201905	ULSTER	NY	KINGS	NY	16
201905	ULSTER	NY	NEW YORK	NY	27
201905	WESTCHESTER	NY	BRONX	NY	210
201905	WESTCHESTER	NY	KINGS	NY	54
201905	WESTCHESTER	NY	NEW YORK	NY	197
201905	WESTCHESTER	NY	QUEENS	NY	68
201906	FAIRFIELD	CT	BRONX	NY	36
201906	FAIRFIELD	CT	KINGS	NY	41
201906	FAIRFIELD	CT	NEW YORK	NY	108
201906	FAIRFIELD	CT	QUEENS	NY	39
201906	HARTFORD	CT	KINGS	NY	20
201906	HARTFORD	CT	NEW YORK	NY	41
201906	HARTFORD	CT	QUEENS	NY	22
201906	LITCHFIELD	CT	NEW YORK	NY	17
201906	NEW HAVEN	CT	BRONX	NY	14
201906	NEW HAVEN	CT	KINGS	NY	42
201906	NEW HAVEN	CT	NEW YORK	NY	72
201906	NEW HAVEN	CT	QUEENS	NY	44
201906	ATLANTIC	NJ	KINGS	NY	12
201906	BERGEN	NJ	BRONX	NY	36
201906	BERGEN	NJ	KINGS	NY	46
201906	BERGEN	NJ	NEW YORK	NY	103
201906	BERGEN	NJ	QUEENS	NY	45
201906	ESSEX	NJ	BRONX	NY	18
201906	ESSEX	NJ	KINGS	NY	50
201906	ESSEX	NJ	NEW YORK	NY	79
201906	ESSEX	NJ	QUEENS	NY	39
201906	HUDSON	NJ	BRONX	NY	25
201906	HUDSON	NJ	KINGS	NY	111
201906	HUDSON	NJ	NEW YORK	NY	224
201906	HUDSON	NJ	QUEENS	NY	104
201906	HUDSON	NJ	RICHMOND	NY	22
201906	MERCER	NJ	KINGS	NY	26
201906	MERCER	NJ	NEW YORK	NY	32
201906	MIDDLESEX (NJ)	NJ	BRONX	NY	12
201906	MIDDLESEX (NJ)	NJ	KINGS	NY	45
201906	MIDDLESEX (NJ)	NJ	NEW YORK	NY	32
201906	MIDDLESEX (NJ)	NJ	QUEENS	NY	42
201906	MIDDLESEX (NJ)	NJ	RICHMOND	NY	25
201906	MONMOUTH	NJ	KINGS	NY	28
201906	MONMOUTH	NJ	NEW YORK	NY	36
201906	MORRIS	NJ	KINGS	NY	12
201906	MORRIS	NJ	NEW YORK	NY	27
201906	OCEAN	NJ	RICHMOND	NY	14
201906	PASSAIC	NJ	BRONX	NY	15
201906	PASSAIC	NJ	KINGS	NY	12
201906	PASSAIC	NJ	NEW YORK	NY	14
201906	PASSAIC	NJ	QUEENS	NY	14
201906	SOMERSET	NJ	NEW YORK	NY	13
201906	UNION	NJ	KINGS	NY	25
201906	UNION	NJ	NEW YORK	NY	30
201906	UNION	NJ	QUEENS	NY	21
201906	BRONX	NY	BRONX	NY	3521
201906	BRONX	NY	KINGS	NY	170
201906	BRONX	NY	NEW YORK	NY	445
201906	BRONX	NY	QUEENS	NY	242
201906	BRONX	NY	RICHMOND	NY	30
201906	DUTCHESS	NY	BRONX	NY	18
201906	DUTCHESS	NY	KINGS	NY	20
201906	DUTCHESS	NY	NEW YORK	NY	11
201906	KINGS	NY	BRONX	NY	231
201906	KINGS	NY	KINGS	NY	8154
201906	KINGS	NY	NEW YORK	NY	966
201906	KINGS	NY	QUEENS	NY	1002
201906	KINGS	NY	RICHMOND	NY	321
201906	NASSAU	NY	BRONX	NY	29
201906	NASSAU	NY	KINGS	NY	101
201906	NASSAU	NY	NEW YORK	NY	151
201906	NASSAU	NY	QUEENS	NY	496
201906	NASSAU	NY	RICHMOND	NY	12
201906	NEW YORK	NY	BRONX	NY	524
201906	NEW YORK	NY	KINGS	NY	1786
201906	NEW YORK	NY	NEW YORK	NY	9857
201906	NEW YORK	NY	QUEENS	NY	770
201906	NEW YORK	NY	RICHMOND	NY	68
201906	ORANGE	NY	BRONX	NY	26
201906	ORANGE	NY	KINGS	NY	37
201906	ORANGE	NY	NEW YORK	NY	19
201906	ORANGE	NY	QUEENS	NY	14
201906	QUEENS	NY	BRONX	NY	167
201906	QUEENS	NY	KINGS	NY	757
201906	QUEENS	NY	NEW YORK	NY	545
201906	QUEENS	NY	QUEENS	NY	6795
201906	QUEENS	NY	RICHMOND	NY	63
201906	RICHMOND	NY	BRONX	NY	17
201906	RICHMOND	NY	KINGS	NY	133
201906	RICHMOND	NY	NEW YORK	NY	29
201906	RICHMOND	NY	QUEENS	NY	49
201906	RICHMOND	NY	RICHMOND	NY	1208
201906	ROCKLAND	NY	BRONX	NY	16
201906	ROCKLAND	NY	KINGS	NY	23
201906	ROCKLAND	NY	NEW YORK	NY	28
201906	ROCKLAND	NY	QUEENS	NY	11
201906	SUFFOLK	NY	BRONX	NY	26
201906	SUFFOLK	NY	KINGS	NY	114
201906	SUFFOLK	NY	NEW YORK	NY	160
201906	SUFFOLK	NY	QUEENS	NY	177
201906	SUFFOLK	NY	RICHMOND	NY	13
201906	ULSTER	NY	KINGS	NY	12
201906	ULSTER	NY	NEW YORK	NY	21
201906	WESTCHESTER	NY	BRONX	NY	191
201906	WESTCHESTER	NY	KINGS	NY	68
201906	WESTCHESTER	NY	NEW YORK	NY	241
201906	WESTCHESTER	NY	QUEENS	NY	75
201907	FAIRFIELD	CT	BRONX	NY	21
201907	FAIRFIELD	CT	KINGS	NY	50
201907	FAIRFIELD	CT	NEW YORK	NY	124
201907	FAIRFIELD	CT	QUEENS	NY	52
201907	HARTFORD	CT	KINGS	NY	15
201907	HARTFORD	CT	NEW YORK	NY	19
201907	LITCHFIELD	CT	NEW YORK	NY	16
201907	NEW HAVEN	CT	BRONX	NY	27
201907	NEW HAVEN	CT	KINGS	NY	42
201907	NEW HAVEN	CT	NEW YORK	NY	71
201907	NEW HAVEN	CT	QUEENS	NY	29
201907	BERGEN	NJ	BRONX	NY	16
201907	BERGEN	NJ	KINGS	NY	42
201907	BERGEN	NJ	NEW YORK	NY	116
201907	BERGEN	NJ	QUEENS	NY	44
201907	ESSEX	NJ	BRONX	NY	24
201907	ESSEX	NJ	KINGS	NY	54
201907	ESSEX	NJ	NEW YORK	NY	65
201907	ESSEX	NJ	QUEENS	NY	27
201907	HUDSON	NJ	BRONX	NY	37
201907	HUDSON	NJ	KINGS	NY	120
201907	HUDSON	NJ	NEW YORK	NY	291
201907	HUDSON	NJ	QUEENS	NY	71
201907	HUDSON	NJ	RICHMOND	NY	16
201907	MERCER	NJ	KINGS	NY	11
201907	MERCER	NJ	NEW YORK	NY	32
201907	MERCER	NJ	QUEENS	NY	12
201907	MIDDLESEX (NJ)	NJ	KINGS	NY	33
201907	MIDDLESEX (NJ)	NJ	NEW YORK	NY	38
201907	MIDDLESEX (NJ)	NJ	QUEENS	NY	38
201907	MIDDLESEX (NJ)	NJ	RICHMOND	NY	27
201907	MONMOUTH	NJ	KINGS	NY	20
201907	MONMOUTH	NJ	NEW YORK	NY	22
201907	MONMOUTH	NJ	RICHMOND	NY	17
201907	MORRIS	NJ	NEW YORK	NY	27
201907	OCEAN	NJ	KINGS	NY	14
201907	OCEAN	NJ	NEW YORK	NY	16
201907	OCEAN	NJ	RICHMOND	NY	11
201907	PASSAIC	NJ	BRONX	NY	14
201907	PASSAIC	NJ	KINGS	NY	11
201907	PASSAIC	NJ	QUEENS	NY	11
201907	SOMERSET	NJ	NEW YORK	NY	18
201907	SOMERSET	NJ	QUEENS	NY	12
201907	UNION	NJ	KINGS	NY	20
201907	UNION	NJ	NEW YORK	NY	14
201907	UNION	NJ	QUEENS	NY	11
201907	BRONX	NY	BRONX	NY	3915
201907	BRONX	NY	KINGS	NY	243
201907	BRONX	NY	NEW YORK	NY	504
201907	BRONX	NY	QUEENS	NY	247
201907	BRONX	NY	RICHMOND	NY	32
201907	DUTCHESS	NY	BRONX	NY	27
201907	DUTCHESS	NY	KINGS	NY	21
201907	DUTCHESS	NY	QUEENS	NY	20
201907	KINGS	NY	BRONX	NY	244
201907	KINGS	NY	KINGS	NY	9127
201907	KINGS	NY	NEW YORK	NY	1101
201907	KINGS	NY	QUEENS	NY	1120
201907	KINGS	NY	RICHMOND	NY	382
201907	NASSAU	NY	BRONX	NY	22
201907	NASSAU	NY	KINGS	NY	139
201907	NASSAU	NY	NEW YORK	NY	146
201907	NASSAU	NY	QUEENS	NY	442
201907	NASSAU	NY	RICHMOND	NY	17
201907	NEW YORK	NY	BRONX	NY	496
201907	NEW YORK	NY	KINGS	NY	1907
201907	NEW YORK	NY	NEW YORK	NY	10011
201907	NEW YORK	NY	QUEENS	NY	805
201907	NEW YORK	NY	RICHMOND	NY	67
201907	ORANGE	NY	BRONX	NY	26
201907	ORANGE	NY	KINGS	NY	25
201907	ORANGE	NY	NEW YORK	NY	25
201907	ORANGE	NY	QUEENS	NY	34
201907	QUEENS	NY	BRONX	NY	210
201907	QUEENS	NY	KINGS	NY	837
201907	QUEENS	NY	NEW YORK	NY	526
201907	QUEENS	NY	QUEENS	NY	7306
201907	QUEENS	NY	RICHMOND	NY	79
201907	RICHMOND	NY	BRONX	NY	16
201907	RICHMOND	NY	KINGS	NY	139
201907	RICHMOND	NY	NEW YORK	NY	55
201907	RICHMOND	NY	QUEENS	NY	52
201907	RICHMOND	NY	RICHMOND	NY	1285
201907	ROCKLAND	NY	BRONX	NY	20
201907	ROCKLAND	NY	KINGS	NY	21
201907	ROCKLAND	NY	NEW YORK	NY	25
201907	ROCKLAND	NY	QUEENS	NY	18
201907	SUFFOLK	NY	BRONX	NY	26
201907	SUFFOLK	NY	KINGS	NY	93
201907	SUFFOLK	NY	NEW YORK	NY	141
201907	SUFFOLK	NY	QUEENS	NY	197
201907	SULLIVAN	NY	KINGS	NY	18
201907	ULSTER	NY	KINGS	NY	11
201907	ULSTER	NY	NEW YORK	NY	23
201907	ULSTER	NY	QUEENS	NY	11
201907	WESTCHESTER	NY	BRONX	NY	229
201907	WESTCHESTER	NY	KINGS	NY	89
201907	WESTCHESTER	NY	NEW YORK	NY	218
201907	WESTCHESTER	NY	QUEENS	NY	86
201908	FAIRFIELD	CT	BRONX	NY	33
201908	FAIRFIELD	CT	KINGS	NY	46
201908	FAIRFIELD	CT	NEW YORK	NY	146
201908	FAIRFIELD	CT	QUEENS	NY	29
201908	HARTFORD	CT	KINGS	NY	20
201908	HARTFORD	CT	NEW YORK	NY	23
201908	HARTFORD	CT	QUEENS	NY	19
201908	LITCHFIELD	CT	NEW YORK	NY	14
201908	NEW HAVEN	CT	BRONX	NY	20
201908	NEW HAVEN	CT	KINGS	NY	37
201908	NEW HAVEN	CT	NEW YORK	NY	55
201908	NEW HAVEN	CT	QUEENS	NY	33
201908	BERGEN	NJ	BRONX	NY	32
201908	BERGEN	NJ	KINGS	NY	51
201908	BERGEN	NJ	NEW YORK	NY	108
201908	BERGEN	NJ	QUEENS	NY	54
201908	BURLINGTON	NJ	KINGS	NY	12
201908	ESSEX	NJ	BRONX	NY	43
201908	ESSEX	NJ	KINGS	NY	61
201908	ESSEX	NJ	NEW YORK	NY	81
201908	ESSEX	NJ	QUEENS	NY	36
201908	HUDSON	NJ	BRONX	NY	33
201908	HUDSON	NJ	KINGS	NY	120
201908	HUDSON	NJ	NEW YORK	NY	251
201908	HUDSON	NJ	QUEENS	NY	83
201908	HUDSON	NJ	RICHMOND	NY	26
201908	MERCER	NJ	KINGS	NY	14
201908	MERCER	NJ	NEW YORK	NY	24
201908	MIDDLESEX (NJ)	NJ	KINGS	NY	47
201908	MIDDLESEX (NJ)	NJ	NEW YORK	NY	39
201908	MIDDLESEX (NJ)	NJ	QUEENS	NY	31
201908	MIDDLESEX (NJ)	NJ	RICHMOND	NY	19
201908	MONMOUTH	NJ	KINGS	NY	57
201908	MONMOUTH	NJ	NEW YORK	NY	37
201908	MONMOUTH	NJ	RICHMOND	NY	17
201908	MORRIS	NJ	KINGS	NY	11
201908	MORRIS	NJ	NEW YORK	NY	28
201908	MORRIS	NJ	QUEENS	NY	14
201908	OCEAN	NJ	KINGS	NY	20
201908	OCEAN	NJ	NEW YORK	NY	13
201908	OCEAN	NJ	QUEENS	NY	12
201908	OCEAN	NJ	RICHMOND	NY	18
201908	PASSAIC	NJ	KINGS	NY	18
201908	PASSAIC	NJ	NEW YORK	NY	19
201908	PASSAIC	NJ	QUEENS	NY	16
201908	SOMERSET	NJ	NEW YORK	NY	17
201908	SOMERSET	NJ	QUEENS	NY	11
201908	UNION	NJ	KINGS	NY	24
201908	UNION	NJ	NEW YORK	NY	39
201908	UNION	NJ	QUEENS	NY	15
201908	UNION	NJ	RICHMOND	NY	12
201908	BRONX	NY	BRONX	NY	4146
201908	BRONX	NY	KINGS	NY	235
201908	BRONX	NY	NEW YORK	NY	469
201908	BRONX	NY	QUEENS	NY	258
201908	BRONX	NY	RICHMOND	NY	34
201908	DUTCHESS	NY	BRONX	NY	11
201908	DUTCHESS	NY	KINGS	NY	17
201908	DUTCHESS	NY	NEW YORK	NY	25
201908	DUTCHESS	NY	QUEENS	NY	16
201908	KINGS	NY	BRONX	NY	258
201908	KINGS	NY	KINGS	NY	9139
201908	KINGS	NY	NEW YORK	NY	1144
201908	KINGS	NY	QUEENS	NY	1154
201908	KINGS	NY	RICHMOND	NY	373
201908	NASSAU	NY	BRONX	NY	30
201908	NASSAU	NY	KINGS	NY	130
201908	NASSAU	NY	NEW YORK	NY	148
201908	NASSAU	NY	QUEENS	NY	522
201908	NASSAU	NY	RICHMOND	NY	13
201908	NEW YORK	NY	BRONX	NY	605
201908	NEW YORK	NY	KINGS	NY	1858
201908	NEW YORK	NY	NEW YORK	NY	9656
201908	NEW YORK	NY	QUEENS	NY	827
201908	NEW YORK	NY	RICHMOND	NY	36
201908	ORANGE	NY	BRONX	NY	40
201908	ORANGE	NY	KINGS	NY	39
201908	ORANGE	NY	QUEENS	NY	17
201908	PUTNAM	NY	NEW YORK	NY	12
201908	QUEENS	NY	BRONX	NY	187
201908	QUEENS	NY	KINGS	NY	848
201908	QUEENS	NY	NEW YORK	NY	556
201908	QUEENS	NY	QUEENS	NY	7228
201908	QUEENS	NY	RICHMOND	NY	72
201908	RICHMOND	NY	BRONX	NY	13
201908	RICHMOND	NY	KINGS	NY	114
201908	RICHMOND	NY	NEW YORK	NY	38
201908	RICHMOND	NY	QUEENS	NY	40
201908	RICHMOND	NY	RICHMOND	NY	1345
201908	ROCKLAND	NY	BRONX	NY	25
201908	ROCKLAND	NY	KINGS	NY	24
201908	ROCKLAND	NY	NEW YORK	NY	29
201908	ROCKLAND	NY	QUEENS	NY	25
201908	SUFFOLK	NY	BRONX	NY	31
201908	SUFFOLK	NY	KINGS	NY	103
201908	SUFFOLK	NY	NEW YORK	NY	137
201908	SUFFOLK	NY	QUEENS	NY	186
201908	SUFFOLK	NY	RICHMOND	NY	12
201908	SULLIVAN	NY	KINGS	NY	30
201908	SULLIVAN	NY	NEW YORK	NY	22
201908	SULLIVAN	NY	QUEENS	NY	15
201908	ULSTER	NY	KINGS	NY	14
201908	ULSTER	NY	NEW YORK	NY	23
201908	WESTCHESTER	NY	BRONX	NY	238
201908	WESTCHESTER	NY	KINGS	NY	81
201908	WESTCHESTER	NY	NEW YORK	NY	233
201908	WESTCHESTER	NY	QUEENS	NY	76
201909	FAIRFIELD	CT	BRONX	NY	31
201909	FAIRFIELD	CT	KINGS	NY	38
201909	FAIRFIELD	CT	NEW YORK	NY	104
201909	FAIRFIELD	CT	QUEENS	NY	25
201909	HARTFORD	CT	BRONX	NY	15
201909	HARTFORD	CT	KINGS	NY	15
201909	HARTFORD	CT	NEW YORK	NY	15
201909	HARTFORD	CT	QUEENS	NY	11
201909	LITCHFIELD	CT	NEW YORK	NY	19
201909	NEW HAVEN	CT	BRONX	NY	12
201909	NEW HAVEN	CT	KINGS	NY	24
201909	NEW HAVEN	CT	NEW YORK	NY	52
201909	NEW HAVEN	CT	QUEENS	NY	21
201909	BERGEN	NJ	BRONX	NY	20
201909	BERGEN	NJ	KINGS	NY	47
201909	BERGEN	NJ	NEW YORK	NY	101
201909	BERGEN	NJ	QUEENS	NY	28
201909	ESSEX	NJ	BRONX	NY	42
201909	ESSEX	NJ	KINGS	NY	57
201909	ESSEX	NJ	NEW YORK	NY	57
201909	ESSEX	NJ	QUEENS	NY	23
201909	HUDSON	NJ	BRONX	NY	26
201909	HUDSON	NJ	KINGS	NY	113
201909	HUDSON	NJ	NEW YORK	NY	228
201909	HUDSON	NJ	QUEENS	NY	72
201909	MERCER	NJ	KINGS	NY	15
201909	MERCER	NJ	NEW YORK	NY	19
201909	MIDDLESEX (NJ)	NJ	KINGS	NY	33
201909	MIDDLESEX (NJ)	NJ	NEW YORK	NY	34
201909	MIDDLESEX (NJ)	NJ	QUEENS	NY	24
201909	MIDDLESEX (NJ)	NJ	RICHMOND	NY	19
201909	MONMOUTH	NJ	KINGS	NY	120
201909	MONMOUTH	NJ	NEW YORK	NY	46
201909	MONMOUTH	NJ	QUEENS	NY	11
201909	MONMOUTH	NJ	RICHMOND	NY	15
201909	MORRIS	NJ	NEW YORK	NY	30
201909	OCEAN	NJ	KINGS	NY	19
201909	OCEAN	NJ	NEW YORK	NY	15
201909	OCEAN	NJ	RICHMOND	NY	17
201909	PASSAIC	NJ	BRONX	NY	16
201909	PASSAIC	NJ	NEW YORK	NY	13
201909	PASSAIC	NJ	QUEENS	NY	13
201909	SOMERSET	NJ	KINGS	NY	11
201909	SOMERSET	NJ	NEW YORK	NY	11
201909	UNION	NJ	KINGS	NY	20
201909	UNION	NJ	NEW YORK	NY	19
201909	UNION	NJ	QUEENS	NY	14
201909	BRONX	NY	BRONX	NY	3640
201909	BRONX	NY	KINGS	NY	215
201909	BRONX	NY	NEW YORK	NY	402
201909	BRONX	NY	QUEENS	NY	246
201909	BRONX	NY	RICHMOND	NY	24
201909	DUTCHESS	NY	BRONX	NY	19
201909	DUTCHESS	NY	KINGS	NY	20
201909	DUTCHESS	NY	NEW YORK	NY	28
201909	DUTCHESS	NY	QUEENS	NY	11
201909	ESSEX	NY	NEW YORK	NY	19
201909	KINGS	NY	BRONX	NY	216
201909	KINGS	NY	KINGS	NY	8174
201909	KINGS	NY	NEW YORK	NY	876
201909	KINGS	NY	QUEENS	NY	1070
201909	KINGS	NY	RICHMOND	NY	355
201909	NASSAU	NY	BRONX	NY	34
201909	NASSAU	NY	KINGS	NY	118
201909	NASSAU	NY	NEW YORK	NY	141
201909	NASSAU	NY	QUEENS	NY	455
201909	NASSAU	NY	RICHMOND	NY	12
201909	NEW YORK	NY	BRONX	NY	437
201909	NEW YORK	NY	KINGS	NY	1502
201909	NEW YORK	NY	NEW YORK	NY	8041
201909	NEW YORK	NY	QUEENS	NY	632
201909	NEW YORK	NY	RICHMOND	NY	36
201909	ORANGE	NY	BRONX	NY	30
201909	ORANGE	NY	KINGS	NY	23
201909	ORANGE	NY	NEW YORK	NY	21
201909	ORANGE	NY	QUEENS	NY	15
201909	QUEENS	NY	BRONX	NY	236
201909	QUEENS	NY	KINGS	NY	820
201909	QUEENS	NY	NEW YORK	NY	549
201909	QUEENS	NY	QUEENS	NY	6632
201909	QUEENS	NY	RICHMOND	NY	66
201909	RICHMOND	NY	BRONX	NY	18
201909	RICHMOND	NY	KINGS	NY	97
201909	RICHMOND	NY	NEW YORK	NY	69
201909	RICHMOND	NY	QUEENS	NY	54
201909	RICHMOND	NY	RICHMOND	NY	1184
201909	ROCKLAND	NY	BRONX	NY	19
201909	ROCKLAND	NY	KINGS	NY	23
201909	ROCKLAND	NY	NEW YORK	NY	17
201909	ROCKLAND	NY	QUEENS	NY	33
201909	SUFFOLK	NY	BRONX	NY	15
201909	SUFFOLK	NY	KINGS	NY	104
201909	SUFFOLK	NY	NEW YORK	NY	312
201909	SUFFOLK	NY	QUEENS	NY	185
201909	SUFFOLK	NY	RICHMOND	NY	14
201909	SULLIVAN	NY	KINGS	NY	79
201909	SULLIVAN	NY	NEW YORK	NY	19
201909	SULLIVAN	NY	QUEENS	NY	25
201909	ULSTER	NY	KINGS	NY	32
201909	ULSTER	NY	NEW YORK	NY	18
201909	WESTCHESTER	NY	BRONX	NY	204
201909	WESTCHESTER	NY	KINGS	NY	68
201909	WESTCHESTER	NY	NEW YORK	NY	185
201909	WESTCHESTER	NY	QUEENS	NY	73
201910	FAIRFIELD	CT	BRONX	NY	31
201910	FAIRFIELD	CT	KINGS	NY	38
201910	FAIRFIELD	CT	NEW YORK	NY	81
201910	FAIRFIELD	CT	QUEENS	NY	45
201910	HARTFORD	CT	KINGS	NY	17
201910	HARTFORD	CT	NEW YORK	NY	13
201910	HARTFORD	CT	QUEENS	NY	11
201910	LITCHFIELD	CT	NEW YORK	NY	28
201910	NEW HAVEN	CT	BRONX	NY	18
201910	NEW HAVEN	CT	KINGS	NY	25
201910	NEW HAVEN	CT	NEW YORK	NY	23
201910	BERGEN	NJ	BRONX	NY	32
201910	BERGEN	NJ	KINGS	NY	34
201910	BERGEN	NJ	NEW YORK	NY	96
201910	BERGEN	NJ	QUEENS	NY	38
201910	ESSEX	NJ	BRONX	NY	31
201910	ESSEX	NJ	KINGS	NY	51
201910	ESSEX	NJ	NEW YORK	NY	51
201910	ESSEX	NJ	QUEENS	NY	40
201910	HUDSON	NJ	BRONX	NY	25
201910	HUDSON	NJ	KINGS	NY	107
201910	HUDSON	NJ	NEW YORK	NY	172
201910	HUDSON	NJ	QUEENS	NY	74
201910	MERCER	NJ	NEW YORK	NY	21
201910	MIDDLESEX (NJ)	NJ	KINGS	NY	29
201910	MIDDLESEX (NJ)	NJ	NEW YORK	NY	39
201910	MIDDLESEX (NJ)	NJ	QUEENS	NY	29
201910	MIDDLESEX (NJ)	NJ	RICHMOND	NY	22
201910	MONMOUTH	NJ	KINGS	NY	50
201910	MONMOUTH	NJ	NEW YORK	NY	37
201910	MONMOUTH	NJ	RICHMOND	NY	17
201910	MORRIS	NJ	NEW YORK	NY	26
201910	OCEAN	NJ	KINGS	NY	12
201910	OCEAN	NJ	NEW YORK	NY	29
201910	OCEAN	NJ	RICHMOND	NY	20
201910	PASSAIC	NJ	BRONX	NY	16
201910	PASSAIC	NJ	NEW YORK	NY	22
201910	SOMERSET	NJ	NEW YORK	NY	18
201910	UNION	NJ	BRONX	NY	12
201910	UNION	NJ	KINGS	NY	20
201910	UNION	NJ	NEW YORK	NY	29
201910	UNION	NJ	QUEENS	NY	12
201910	BRONX	NY	BRONX	NY	3880
201910	BRONX	NY	KINGS	NY	204
201910	BRONX	NY	NEW YORK	NY	417
201910	BRONX	NY	QUEENS	NY	233
201910	BRONX	NY	RICHMOND	NY	24
201910	DUTCHESS	NY	BRONX	NY	21
201910	DUTCHESS	NY	KINGS	NY	11
201910	DUTCHESS	NY	NEW YORK	NY	29
201910	DUTCHESS	NY	QUEENS	NY	12
201910	KINGS	NY	BRONX	NY	246
201910	KINGS	NY	KINGS	NY	7665
201910	KINGS	NY	NEW YORK	NY	821
201910	KINGS	NY	QUEENS	NY	974
201910	KINGS	NY	RICHMOND	NY	332
201910	NASSAU	NY	BRONX	NY	25
201910	NASSAU	NY	KINGS	NY	132
201910	NASSAU	NY	NEW YORK	NY	126
201910	NASSAU	NY	QUEENS	NY	415
201910	NASSAU	NY	RICHMOND	NY	12
201910	NEW YORK	NY	BRONX	NY	519
201910	NEW YORK	NY	KINGS	NY	1234
201910	NEW YORK	NY	NEW YORK	NY	7087
201910	NEW YORK	NY	QUEENS	NY	578
201910	NEW YORK	NY	RICHMOND	NY	46
201910	ORANGE	NY	BRONX	NY	34
201910	ORANGE	NY	KINGS	NY	37
201910	ORANGE	NY	NEW YORK	NY	25
201910	ORANGE	NY	QUEENS	NY	19
201910	PUTNAM	NY	NEW YORK	NY	17
201910	QUEENS	NY	BRONX	NY	193
201910	QUEENS	NY	KINGS	NY	678
201910	QUEENS	NY	NEW YORK	NY	498
201910	QUEENS	NY	QUEENS	NY	6757
201910	QUEENS	NY	RICHMOND	NY	74
201910	RICHMOND	NY	BRONX	NY	24
201910	RICHMOND	NY	KINGS	NY	113
201910	RICHMOND	NY	NEW YORK	NY	38
201910	RICHMOND	NY	QUEENS	NY	39
201910	RICHMOND	NY	RICHMOND	NY	1254
201910	ROCKLAND	NY	BRONX	NY	16
201910	ROCKLAND	NY	KINGS	NY	25
201910	ROCKLAND	NY	NEW YORK	NY	20
201910	ROCKLAND	NY	QUEENS	NY	17
201910	SUFFOLK	NY	BRONX	NY	38
201910	SUFFOLK	NY	KINGS	NY	173
201910	SUFFOLK	NY	NEW YORK	NY	424
201910	SUFFOLK	NY	QUEENS	NY	195
201910	SUFFOLK	NY	RICHMOND	NY	11
201910	SULLIVAN	NY	KINGS	NY	84
201910	SULLIVAN	NY	NEW YORK	NY	19
201910	SULLIVAN	NY	QUEENS	NY	33
201910	ULSTER	NY	KINGS	NY	29
201910	ULSTER	NY	NEW YORK	NY	26
201910	WESTCHESTER	NY	BRONX	NY	209
201910	WESTCHESTER	NY	KINGS	NY	78
201910	WESTCHESTER	NY	NEW YORK	NY	176
201910	WESTCHESTER	NY	QUEENS	NY	76
201911	FAIRFIELD	CT	BRONX	NY	18
201911	FAIRFIELD	CT	KINGS	NY	27
201911	FAIRFIELD	CT	NEW YORK	NY	74
201911	FAIRFIELD	CT	QUEENS	NY	26
201911	HARTFORD	CT	KINGS	NY	11
201911	LITCHFIELD	CT	NEW YORK	NY	29
201911	NEW HAVEN	CT	BRONX	NY	11
201911	NEW HAVEN	CT	KINGS	NY	11
201911	NEW HAVEN	CT	NEW YORK	NY	19
201911	NEW HAVEN	CT	QUEENS	NY	18
201911	BERGEN	NJ	BRONX	NY	20
201911	BERGEN	NJ	KINGS	NY	22
201911	BERGEN	NJ	NEW YORK	NY	85
201911	BERGEN	NJ	QUEENS	NY	47
201911	ESSEX	NJ	BRONX	NY	19
201911	ESSEX	NJ	KINGS	NY	59
201911	ESSEX	NJ	NEW YORK	NY	42
201911	ESSEX	NJ	QUEENS	NY	19
201911	HUDSON	NJ	BRONX	NY	22
201911	HUDSON	NJ	KINGS	NY	70
201911	HUDSON	NJ	NEW YORK	NY	155
201911	HUDSON	NJ	QUEENS	NY	53
201911	HUDSON	NJ	RICHMOND	NY	17
201911	MERCER	NJ	NEW YORK	NY	12
201911	MIDDLESEX (NJ)	NJ	KINGS	NY	19
201911	MIDDLESEX (NJ)	NJ	NEW YORK	NY	27
201911	MIDDLESEX (NJ)	NJ	QUEENS	NY	18
201911	MONMOUTH	NJ	KINGS	NY	22
201911	MONMOUTH	NJ	NEW YORK	NY	35
201911	MONMOUTH	NJ	RICHMOND	NY	13
201911	MORRIS	NJ	NEW YORK	NY	22
201911	OCEAN	NJ	KINGS	NY	16
201911	OCEAN	NJ	NEW YORK	NY	20
201911	PASSAIC	NJ	NEW YORK	NY	20
201911	SOMERSET	NJ	NEW YORK	NY	16
201911	UNION	NJ	KINGS	NY	35
201911	UNION	NJ	NEW YORK	NY	20
201911	UNION	NJ	QUEENS	NY	16
201911	BRONX	NY	BRONX	NY	3370
201911	BRONX	NY	KINGS	NY	178
201911	BRONX	NY	NEW YORK	NY	409
201911	BRONX	NY	QUEENS	NY	228
201911	BRONX	NY	RICHMOND	NY	28
201911	DUTCHESS	NY	BRONX	NY	17
201911	DUTCHESS	NY	NEW YORK	NY	26
201911	KINGS	NY	BRONX	NY	202
201911	KINGS	NY	KINGS	NY	6625
201911	KINGS	NY	NEW YORK	NY	713
201911	KINGS	NY	QUEENS	NY	835
201911	KINGS	NY	RICHMOND	NY	304
201911	NASSAU	NY	BRONX	NY	17
201911	NASSAU	NY	KINGS	NY	115
201911	NASSAU	NY	NEW YORK	NY	131
201911	NASSAU	NY	QUEENS	NY	346
201911	NASSAU	NY	RICHMOND	NY	15
201911	NEW YORK	NY	BRONX	NY	454
201911	NEW YORK	NY	KINGS	NY	1062
201911	NEW YORK	NY	NEW YORK	NY	5811
201911	NEW YORK	NY	QUEENS	NY	485
201911	NEW YORK	NY	RICHMOND	NY	25
201911	ORANGE	NY	BRONX	NY	31
201911	ORANGE	NY	KINGS	NY	20
201911	ORANGE	NY	NEW YORK	NY	27
201911	ORANGE	NY	QUEENS	NY	11
201911	QUEENS	NY	BRONX	NY	170
201911	QUEENS	NY	KINGS	NY	660
201911	QUEENS	NY	NEW YORK	NY	425
201911	QUEENS	NY	QUEENS	NY	5865
201911	QUEENS	NY	RICHMOND	NY	58
201911	RICHMOND	NY	BRONX	NY	27
201911	RICHMOND	NY	KINGS	NY	101
201911	RICHMOND	NY	NEW YORK	NY	26
201911	RICHMOND	NY	QUEENS	NY	16
201911	RICHMOND	NY	RICHMOND	NY	1170
201911	ROCKLAND	NY	BRONX	NY	14
201911	ROCKLAND	NY	KINGS	NY	11
201911	ROCKLAND	NY	NEW YORK	NY	21
201911	SUFFOLK	NY	BRONX	NY	33
201911	SUFFOLK	NY	KINGS	NY	127
201911	SUFFOLK	NY	NEW YORK	NY	243
201911	SUFFOLK	NY	QUEENS	NY	173
201911	SUFFOLK	NY	RICHMOND	NY	15
201911	SULLIVAN	NY	KINGS	NY	50
201911	SULLIVAN	NY	NEW YORK	NY	20
201911	SULLIVAN	NY	QUEENS	NY	40
201911	SULLIVAN	NY	RICHMOND	NY	11
201911	ULSTER	NY	KINGS	NY	29
201911	ULSTER	NY	NEW YORK	NY	41
201911	ULSTER	NY	QUEENS	NY	17
201911	WESTCHESTER	NY	BRONX	NY	210
201911	WESTCHESTER	NY	KINGS	NY	60
201911	WESTCHESTER	NY	NEW YORK	NY	127
201911	WESTCHESTER	NY	QUEENS	NY	76
201912	FAIRFIELD	CT	BRONX	NY	23
201912	FAIRFIELD	CT	KINGS	NY	28
201912	FAIRFIELD	CT	NEW YORK	NY	90
201912	FAIRFIELD	CT	QUEENS	NY	31
201912	HARTFORD	CT	QUEENS	NY	12
201912	LITCHFIELD	CT	NEW YORK	NY	32
201912	NEW HAVEN	CT	KINGS	NY	13
201912	NEW HAVEN	CT	NEW YORK	NY	18
201912	NEW HAVEN	CT	QUEENS	NY	12
201912	BERGEN	NJ	BRONX	NY	20
201912	BERGEN	NJ	KINGS	NY	26
201912	BERGEN	NJ	NEW YORK	NY	80
201912	BERGEN	NJ	QUEENS	NY	26
201912	CAPE MAY	NJ	NEW YORK	NY	11
201912	ESSEX	NJ	BRONX	NY	19
201912	ESSEX	NJ	KINGS	NY	50
201912	ESSEX	NJ	NEW YORK	NY	56
201912	ESSEX	NJ	QUEENS	NY	30
201912	HUDSON	NJ	BRONX	NY	21
201912	HUDSON	NJ	KINGS	NY	83
201912	HUDSON	NJ	NEW YORK	NY	119
201912	HUDSON	NJ	QUEENS	NY	57
201912	MIDDLESEX (NJ)	NJ	BRONX	NY	13
201912	MIDDLESEX (NJ)	NJ	KINGS	NY	27
201912	MIDDLESEX (NJ)	NJ	NEW YORK	NY	39
201912	MIDDLESEX (NJ)	NJ	QUEENS	NY	16
201912	MIDDLESEX (NJ)	NJ	RICHMOND	NY	16
201912	MONMOUTH	NJ	KINGS	NY	27
201912	MONMOUTH	NJ	NEW YORK	NY	24
201912	MORRIS	NJ	NEW YORK	NY	25
201912	OCEAN	NJ	KINGS	NY	13
201912	OCEAN	NJ	NEW YORK	NY	15
201912	OCEAN	NJ	QUEENS	NY	11
201912	OCEAN	NJ	RICHMOND	NY	19
201912	SUSSEX	NJ	NEW YORK	NY	11
201912	UNION	NJ	KINGS	NY	13
201912	UNION	NJ	NEW YORK	NY	29
201912	UNION	NJ	QUEENS	NY	13
201912	UNION	NJ	RICHMOND	NY	13
201912	BRONX	NY	BRONX	NY	3083
201912	BRONX	NY	KINGS	NY	167
201912	BRONX	NY	NEW YORK	NY	380
201912	BRONX	NY	QUEENS	NY	196
201912	BRONX	NY	RICHMOND	NY	34
201912	DUTCHESS	NY	KINGS	NY	13
201912	DUTCHESS	NY	NEW YORK	NY	22
201912	KINGS	NY	BRONX	NY	199
201912	KINGS	NY	KINGS	NY	6202
201912	KINGS	NY	NEW YORK	NY	690
201912	KINGS	NY	QUEENS	NY	799
201912	KINGS	NY	RICHMOND	NY	303
201912	NASSAU	NY	BRONX	NY	22
201912	NASSAU	NY	KINGS	NY	107
201912	NASSAU	NY	NEW YORK	NY	109
201912	NASSAU	NY	QUEENS	NY	367
201912	NEW YORK	NY	BRONX	NY	376
201912	NEW YORK	NY	KINGS	NY	853
201912	NEW YORK	NY	NEW YORK	NY	5713
201912	NEW YORK	NY	QUEENS	NY	436
201912	NEW YORK	NY	RICHMOND	NY	35
201912	ORANGE	NY	BRONX	NY	34
201912	ORANGE	NY	KINGS	NY	30
201912	ORANGE	NY	NEW YORK	NY	27
201912	ORANGE	NY	QUEENS	NY	13
201912	PUTNAM	NY	NEW YORK	NY	12
201912	QUEENS	NY	BRONX	NY	158
201912	QUEENS	NY	KINGS	NY	540
201912	QUEENS	NY	NEW YORK	NY	351
201912	QUEENS	NY	QUEENS	NY	5653
201912	QUEENS	NY	RICHMOND	NY	56
201912	RICHMOND	NY	BRONX	NY	14
201912	RICHMOND	NY	KINGS	NY	106
201912	RICHMOND	NY	NEW YORK	NY	35
201912	RICHMOND	NY	QUEENS	NY	43
201912	RICHMOND	NY	RICHMOND	NY	1072
201912	ROCKLAND	NY	BRONX	NY	13
201912	ROCKLAND	NY	KINGS	NY	11
201912	ROCKLAND	NY	NEW YORK	NY	19
201912	ROCKLAND	NY	QUEENS	NY	12
201912	SUFFOLK	NY	BRONX	NY	21
201912	SUFFOLK	NY	KINGS	NY	80
201912	SUFFOLK	NY	NEW YORK	NY	183
201912	SUFFOLK	NY	QUEENS	NY	129
201912	SULLIVAN	NY	KINGS	NY	27
201912	SULLIVAN	NY	NEW YORK	NY	19
201912	ULSTER	NY	KINGS	NY	23
201912	ULSTER	NY	NEW YORK	NY	29
201912	ULSTER	NY	QUEENS	NY	11
201912	WESTCHESTER	NY	BRONX	NY	228
201912	WESTCHESTER	NY	KINGS	NY	55
201912	WESTCHESTER	NY	NEW YORK	NY	136
201912	WESTCHESTER	NY	QUEENS	NY	64
202001	FAIRFIELD	CT	BRONX	NY	31
202001	FAIRFIELD	CT	KINGS	NY	29
202001	FAIRFIELD	CT	NEW YORK	NY	102
202001	FAIRFIELD	CT	QUEENS	NY	38
202001	HARTFORD	CT	KINGS	NY	20
202001	HARTFORD	CT	NEW YORK	NY	18
202001	HARTFORD	CT	QUEENS	NY	11
202001	LITCHFIELD	CT	NEW YORK	NY	11
202001	NEW HAVEN	CT	BRONX	NY	18
202001	NEW HAVEN	CT	KINGS	NY	22
202001	NEW HAVEN	CT	NEW YORK	NY	22
202001	NEW HAVEN	CT	QUEENS	NY	20
202001	BERGEN	NJ	BRONX	NY	30
202001	BERGEN	NJ	KINGS	NY	36
202001	BERGEN	NJ	NEW YORK	NY	84
202001	BERGEN	NJ	QUEENS	NY	42
202001	ESSEX	NJ	BRONX	NY	38
202001	ESSEX	NJ	KINGS	NY	52
202001	ESSEX	NJ	NEW YORK	NY	68
202001	ESSEX	NJ	QUEENS	NY	31
202001	HUDSON	NJ	BRONX	NY	26
202001	HUDSON	NJ	KINGS	NY	93
202001	HUDSON	NJ	NEW YORK	NY	157
202001	HUDSON	NJ	QUEENS	NY	66
202001	HUDSON	NJ	RICHMOND	NY	14
202001	MERCER	NJ	NEW YORK	NY	19
202001	MIDDLESEX (NJ)	NJ	KINGS	NY	37
202001	MIDDLESEX (NJ)	NJ	NEW YORK	NY	35
202001	MIDDLESEX (NJ)	NJ	QUEENS	NY	24
202001	MIDDLESEX (NJ)	NJ	RICHMOND	NY	13
202001	MONMOUTH	NJ	KINGS	NY	29
202001	MONMOUTH	NJ	NEW YORK	NY	37
202001	MONMOUTH	NJ	RICHMOND	NY	11
202001	MORRIS	NJ	NEW YORK	NY	20
202001	OCEAN	NJ	KINGS	NY	11
202001	OCEAN	NJ	NEW YORK	NY	15
202001	OCEAN	NJ	RICHMOND	NY	17
202001	PASSAIC	NJ	BRONX	NY	12
202001	UNION	NJ	BRONX	NY	14
202001	UNION	NJ	KINGS	NY	30
202001	UNION	NJ	NEW YORK	NY	31
202001	UNION	NJ	QUEENS	NY	17
202001	BRONX	NY	BRONX	NY	4060
202001	BRONX	NY	KINGS	NY	238
202001	BRONX	NY	NEW YORK	NY	442
202001	BRONX	NY	QUEENS	NY	235
202001	BRONX	NY	RICHMOND	NY	38
202001	DUTCHESS	NY	BRONX	NY	22
202001	DUTCHESS	NY	KINGS	NY	15
202001	DUTCHESS	NY	NEW YORK	NY	20
202001	DUTCHESS	NY	QUEENS	NY	15
202001	KINGS	NY	BRONX	NY	260
202001	KINGS	NY	KINGS	NY	7521
202001	KINGS	NY	NEW YORK	NY	712
202001	KINGS	NY	QUEENS	NY	1000
202001	KINGS	NY	RICHMOND	NY	392
202001	NASSAU	NY	BRONX	NY	36
202001	NASSAU	NY	KINGS	NY	120
202001	NASSAU	NY	NEW YORK	NY	123
202001	NASSAU	NY	QUEENS	NY	451
202001	NEW YORK	NY	BRONX	NY	519
202001	NEW YORK	NY	KINGS	NY	1037
202001	NEW YORK	NY	NEW YORK	NY	6850
202001	NEW YORK	NY	QUEENS	NY	562
202001	NEW YORK	NY	RICHMOND	NY	41
202001	ORANGE	NY	BRONX	NY	26
202001	ORANGE	NY	KINGS	NY	28
202001	ORANGE	NY	NEW YORK	NY	24
202001	ORANGE	NY	QUEENS	NY	18
202001	PUTNAM	NY	NEW YORK	NY	11
202001	QUEENS	NY	BRONX	NY	227
202001	QUEENS	NY	KINGS	NY	695
202001	QUEENS	NY	NEW YORK	NY	459
202001	QUEENS	NY	QUEENS	NY	6643
202001	QUEENS	NY	RICHMOND	NY	55
202001	RICHMOND	NY	BRONX	NY	15
202001	RICHMOND	NY	KINGS	NY	125
202001	RICHMOND	NY	NEW YORK	NY	44
202001	RICHMOND	NY	QUEENS	NY	50
202001	RICHMOND	NY	RICHMOND	NY	1361
202001	ROCKLAND	NY	BRONX	NY	18
202001	ROCKLAND	NY	KINGS	NY	15
202001	ROCKLAND	NY	NEW YORK	NY	25
202001	ROCKLAND	NY	QUEENS	NY	16
202001	SUFFOLK	NY	BRONX	NY	34
202001	SUFFOLK	NY	KINGS	NY	133
202001	SUFFOLK	NY	NEW YORK	NY	136
202001	SUFFOLK	NY	QUEENS	NY	177
202001	SULLIVAN	NY	KINGS	NY	42
202001	SULLIVAN	NY	NEW YORK	NY	21
202001	SULLIVAN	NY	QUEENS	NY	22
202001	ULSTER	NY	KINGS	NY	22
202001	ULSTER	NY	NEW YORK	NY	28
202001	ULSTER	NY	QUEENS	NY	11
202001	WESTCHESTER	NY	BRONX	NY	275
202001	WESTCHESTER	NY	KINGS	NY	67
202001	WESTCHESTER	NY	NEW YORK	NY	305
202001	WESTCHESTER	NY	QUEENS	NY	64
202002	FAIRFIELD	CT	BRONX	NY	48
202002	FAIRFIELD	CT	KINGS	NY	31
202002	FAIRFIELD	CT	NEW YORK	NY	70
202002	FAIRFIELD	CT	QUEENS	NY	26
202002	HARTFORD	CT	NEW YORK	NY	23
202002	HARTFORD	CT	QUEENS	NY	13
202002	LITCHFIELD	CT	NEW YORK	NY	13
202002	NEW HAVEN	CT	KINGS	NY	13
202002	NEW HAVEN	CT	NEW YORK	NY	15
202002	BERGEN	NJ	BRONX	NY	28
202002	BERGEN	NJ	KINGS	NY	40
202002	BERGEN	NJ	NEW YORK	NY	88
202002	BERGEN	NJ	QUEENS	NY	38
202002	ESSEX	NJ	BRONX	NY	36
202002	ESSEX	NJ	KINGS	NY	55
202002	ESSEX	NJ	NEW YORK	NY	39
202002	ESSEX	NJ	QUEENS	NY	22
202002	HUDSON	NJ	BRONX	NY	18
202002	HUDSON	NJ	KINGS	NY	87
202002	HUDSON	NJ	NEW YORK	NY	184
202002	HUDSON	NJ	QUEENS	NY	79
202002	HUDSON	NJ	RICHMOND	NY	18
202002	MERCER	NJ	NEW YORK	NY	12
202002	MIDDLESEX (NJ)	NJ	KINGS	NY	20
202002	MIDDLESEX (NJ)	NJ	NEW YORK	NY	24
202002	MIDDLESEX (NJ)	NJ	QUEENS	NY	20
202002	MIDDLESEX (NJ)	NJ	RICHMOND	NY	22
202002	MONMOUTH	NJ	KINGS	NY	28
202002	MONMOUTH	NJ	NEW YORK	NY	73
202002	MONMOUTH	NJ	RICHMOND	NY	22
202002	MORRIS	NJ	BRONX	NY	11
202002	MORRIS	NJ	KINGS	NY	12
202002	MORRIS	NJ	NEW YORK	NY	25
202002	OCEAN	NJ	KINGS	NY	16
202002	PASSAIC	NJ	BRONX	NY	19
202002	PASSAIC	NJ	NEW YORK	NY	16
202002	UNION	NJ	BRONX	NY	11
202002	UNION	NJ	KINGS	NY	19
202002	UNION	NJ	NEW YORK	NY	17
202002	UNION	NJ	QUEENS	NY	11
202002	BRONX	NY	BRONX	NY	3547
202002	BRONX	NY	KINGS	NY	224
202002	BRONX	NY	NEW YORK	NY	426
202002	BRONX	NY	QUEENS	NY	187
202002	BRONX	NY	RICHMOND	NY	30
202002	DUTCHESS	NY	BRONX	NY	15
202002	DUTCHESS	NY	NEW YORK	NY	15
202002	KINGS	NY	BRONX	NY	202
202002	KINGS	NY	KINGS	NY	7096
202002	KINGS	NY	NEW YORK	NY	743
202002	KINGS	NY	QUEENS	NY	907
202002	KINGS	NY	RICHMOND	NY	354
202002	NASSAU	NY	BRONX	NY	25
202002	NASSAU	NY	KINGS	NY	167
202002	NASSAU	NY	NEW YORK	NY	109
202002	NASSAU	NY	QUEENS	NY	371
202002	NEW YORK	NY	BRONX	NY	435
202002	NEW YORK	NY	KINGS	NY	1090
202002	NEW YORK	NY	NEW YORK	NY	6629
202002	NEW YORK	NY	QUEENS	NY	576
202002	NEW YORK	NY	RICHMOND	NY	42
202002	ORANGE	NY	BRONX	NY	23
202002	ORANGE	NY	KINGS	NY	17
202002	ORANGE	NY	NEW YORK	NY	16
202002	ORANGE	NY	QUEENS	NY	18
202002	QUEENS	NY	BRONX	NY	212
202002	QUEENS	NY	KINGS	NY	704
202002	QUEENS	NY	NEW YORK	NY	440
202002	QUEENS	NY	QUEENS	NY	6268
202002	QUEENS	NY	RICHMOND	NY	69
202002	RICHMOND	NY	KINGS	NY	112
202002	RICHMOND	NY	NEW YORK	NY	37
202002	RICHMOND	NY	QUEENS	NY	42
202002	RICHMOND	NY	RICHMOND	NY	1215
202002	ROCKLAND	NY	KINGS	NY	21
202002	ROCKLAND	NY	NEW YORK	NY	27
202002	SUFFOLK	NY	BRONX	NY	24
202002	SUFFOLK	NY	KINGS	NY	75
202002	SUFFOLK	NY	NEW YORK	NY	115
202002	SUFFOLK	NY	QUEENS	NY	161
202002	SULLIVAN	NY	KINGS	NY	21
202002	SULLIVAN	NY	QUEENS	NY	11
202002	ULSTER	NY	KINGS	NY	14
202002	WESTCHESTER	NY	BRONX	NY	206
202002	WESTCHESTER	NY	KINGS	NY	46
202002	WESTCHESTER	NY	NEW YORK	NY	155
202002	WESTCHESTER	NY	QUEENS	NY	65
202003	FAIRFIELD	CT	BRONX	NY	15
202003	FAIRFIELD	CT	KINGS	NY	30
202003	FAIRFIELD	CT	NEW YORK	NY	91
202003	FAIRFIELD	CT	QUEENS	NY	27
202003	HARTFORD	CT	QUEENS	NY	12
202003	LITCHFIELD	CT	NEW YORK	NY	12
202003	NEW HAVEN	CT	BRONX	NY	16
202003	NEW HAVEN	CT	KINGS	NY	15
202003	NEW HAVEN	CT	NEW YORK	NY	24
202003	NEW HAVEN	CT	QUEENS	NY	14
202003	BERGEN	NJ	BRONX	NY	18
202003	BERGEN	NJ	KINGS	NY	41
202003	BERGEN	NJ	NEW YORK	NY	87
202003	BERGEN	NJ	QUEENS	NY	57
202003	BURLINGTON	NJ	NEW YORK	NY	17
202003	ESSEX	NJ	BRONX	NY	29
202003	ESSEX	NJ	KINGS	NY	49
202003	ESSEX	NJ	NEW YORK	NY	57
202003	ESSEX	NJ	QUEENS	NY	37
202003	HUDSON	NJ	BRONX	NY	30
202003	HUDSON	NJ	KINGS	NY	122
202003	HUDSON	NJ	NEW YORK	NY	202
202003	HUDSON	NJ	QUEENS	NY	109
202003	HUDSON	NJ	RICHMOND	NY	27
202003	MERCER	NJ	NEW YORK	NY	20
202003	MIDDLESEX (NJ)	NJ	KINGS	NY	36
202003	MIDDLESEX (NJ)	NJ	NEW YORK	NY	43
202003	MIDDLESEX (NJ)	NJ	QUEENS	NY	34
202003	MIDDLESEX (NJ)	NJ	RICHMOND	NY	21
202003	MONMOUTH	NJ	KINGS	NY	39
202003	MONMOUTH	NJ	NEW YORK	NY	32
202003	MONMOUTH	NJ	QUEENS	NY	13
202003	MONMOUTH	NJ	RICHMOND	NY	21
202003	MORRIS	NJ	KINGS	NY	11
202003	MORRIS	NJ	NEW YORK	NY	14
202003	OCEAN	NJ	KINGS	NY	12
202003	OCEAN	NJ	NEW YORK	NY	15
202003	OCEAN	NJ	RICHMOND	NY	15
202003	PASSAIC	NJ	BRONX	NY	15
202003	PASSAIC	NJ	NEW YORK	NY	12
202003	PASSAIC	NJ	QUEENS	NY	21
202003	SOMERSET	NJ	NEW YORK	NY	15
202003	UNION	NJ	BRONX	NY	15
202003	UNION	NJ	KINGS	NY	18
202003	UNION	NJ	NEW YORK	NY	27
202003	UNION	NJ	QUEENS	NY	12
202003	BRONX	NY	BRONX	NY	3718
202003	BRONX	NY	KINGS	NY	233
202003	BRONX	NY	NEW YORK	NY	490
202003	BRONX	NY	QUEENS	NY	272
202003	BRONX	NY	RICHMOND	NY	47
202003	DUTCHESS	NY	BRONX	NY	19
202003	DUTCHESS	NY	KINGS	NY	21
202003	DUTCHESS	NY	NEW YORK	NY	20
202003	DUTCHESS	NY	QUEENS	NY	18
202003	KINGS	NY	BRONX	NY	244
202003	KINGS	NY	KINGS	NY	8781
202003	KINGS	NY	NEW YORK	NY	975
202003	KINGS	NY	QUEENS	NY	1227
202003	KINGS	NY	RICHMOND	NY	457
202003	NASSAU	NY	BRONX	NY	29
202003	NASSAU	NY	KINGS	NY	123
202003	NASSAU	NY	NEW YORK	NY	131
202003	NASSAU	NY	QUEENS	NY	461
202003	NEW YORK	NY	BRONX	NY	627
202003	NEW YORK	NY	KINGS	NY	2154
202003	NEW YORK	NY	NEW YORK	NY	9132
202003	NEW YORK	NY	QUEENS	NY	1320
202003	NEW YORK	NY	RICHMOND	NY	192
202003	ORANGE	NY	BRONX	NY	30
202003	ORANGE	NY	KINGS	NY	20
202003	ORANGE	NY	NEW YORK	NY	16
202003	ORANGE	NY	QUEENS	NY	30
202003	QUEENS	NY	BRONX	NY	234
202003	QUEENS	NY	KINGS	NY	836
202003	QUEENS	NY	NEW YORK	NY	514
202003	QUEENS	NY	QUEENS	NY	7439
202003	QUEENS	NY	RICHMOND	NY	83
202003	RICHMOND	NY	BRONX	NY	28
202003	RICHMOND	NY	KINGS	NY	147
202003	RICHMOND	NY	NEW YORK	NY	43
202003	RICHMOND	NY	QUEENS	NY	60
202003	RICHMOND	NY	RICHMOND	NY	1438
202003	ROCKLAND	NY	KINGS	NY	18
202003	ROCKLAND	NY	NEW YORK	NY	27
202003	ROCKLAND	NY	QUEENS	NY	16
202003	SUFFOLK	NY	BRONX	NY	30
202003	SUFFOLK	NY	KINGS	NY	89
202003	SUFFOLK	NY	NEW YORK	NY	156
202003	SUFFOLK	NY	QUEENS	NY	202
202003	SULLIVAN	NY	KINGS	NY	42
202003	SULLIVAN	NY	NEW YORK	NY	12
202003	SULLIVAN	NY	QUEENS	NY	23
202003	ULSTER	NY	KINGS	NY	20
202003	ULSTER	NY	NEW YORK	NY	18
202003	WESTCHESTER	NY	BRONX	NY	246
202003	WESTCHESTER	NY	KINGS	NY	61
202003	WESTCHESTER	NY	NEW YORK	NY	201
202003	WESTCHESTER	NY	QUEENS	NY	83
202004	FAIRFIELD	CT	BRONX	NY	25
202004	FAIRFIELD	CT	KINGS	NY	19
202004	FAIRFIELD	CT	NEW YORK	NY	59
202004	FAIRFIELD	CT	QUEENS	NY	21
202004	NEW HAVEN	CT	BRONX	NY	16
202004	NEW HAVEN	CT	KINGS	NY	20
202004	NEW HAVEN	CT	NEW YORK	NY	21
202004	NEW HAVEN	CT	QUEENS	NY	12
202004	BERGEN	NJ	BRONX	NY	25
202004	BERGEN	NJ	KINGS	NY	26
202004	BERGEN	NJ	NEW YORK	NY	66
202004	BERGEN	NJ	QUEENS	NY	33
202004	ESSEX	NJ	BRONX	NY	26
202004	ESSEX	NJ	KINGS	NY	37
202004	ESSEX	NJ	NEW YORK	NY	44
202004	ESSEX	NJ	QUEENS	NY	18
202004	HUDSON	NJ	BRONX	NY	33
202004	HUDSON	NJ	KINGS	NY	90
202004	HUDSON	NJ	NEW YORK	NY	119
202004	HUDSON	NJ	QUEENS	NY	64
202004	HUDSON	NJ	RICHMOND	NY	23
202004	MERCER	NJ	NEW YORK	NY	11
202004	MIDDLESEX (NJ)	NJ	KINGS	NY	26
202004	MIDDLESEX (NJ)	NJ	NEW YORK	NY	34
202004	MIDDLESEX (NJ)	NJ	QUEENS	NY	21
202004	MIDDLESEX (NJ)	NJ	RICHMOND	NY	24
202004	MONMOUTH	NJ	KINGS	NY	28
202004	MONMOUTH	NJ	NEW YORK	NY	21
202004	MONMOUTH	NJ	RICHMOND	NY	24
202004	MORRIS	NJ	NEW YORK	NY	16
202004	PASSAIC	NJ	KINGS	NY	12
202004	SOMERSET	NJ	NEW YORK	NY	11
202004	UNION	NJ	KINGS	NY	14
202004	UNION	NJ	NEW YORK	NY	15
202004	UNION	NJ	QUEENS	NY	12
202004	BRONX	NY	BRONX	NY	3300
202004	BRONX	NY	KINGS	NY	191
202004	BRONX	NY	NEW YORK	NY	420
202004	BRONX	NY	QUEENS	NY	218
202004	BRONX	NY	RICHMOND	NY	54
202004	DUTCHESS	NY	BRONX	NY	11
202004	DUTCHESS	NY	KINGS	NY	17
202004	DUTCHESS	NY	NEW YORK	NY	23
202004	DUTCHESS	NY	QUEENS	NY	13
202004	KINGS	NY	BRONX	NY	260
202004	KINGS	NY	KINGS	NY	6669
202004	KINGS	NY	NEW YORK	NY	799
202004	KINGS	NY	QUEENS	NY	1015
202004	KINGS	NY	RICHMOND	NY	399
202004	NASSAU	NY	BRONX	NY	25
202004	NASSAU	NY	KINGS	NY	106
202004	NASSAU	NY	NEW YORK	NY	95
202004	NASSAU	NY	QUEENS	NY	423
202004	NASSAU	NY	RICHMOND	NY	14
202004	NEW YORK	NY	BRONX	NY	504
202004	NEW YORK	NY	KINGS	NY	1481
202004	NEW YORK	NY	NEW YORK	NY	5989
202004	NEW YORK	NY	QUEENS	NY	837
202004	NEW YORK	NY	RICHMOND	NY	109
202004	ORANGE	NY	BRONX	NY	11
202004	ORANGE	NY	KINGS	NY	21
202004	ORANGE	NY	NEW YORK	NY	11
202004	ORANGE	NY	QUEENS	NY	16
202004	QUEENS	NY	BRONX	NY	204
202004	QUEENS	NY	KINGS	NY	719
202004	QUEENS	NY	NEW YORK	NY	426
202004	QUEENS	NY	QUEENS	NY	5722
202004	QUEENS	NY	RICHMOND	NY	72
202004	RICHMOND	NY	BRONX	NY	22
202004	RICHMOND	NY	KINGS	NY	114
202004	RICHMOND	NY	NEW YORK	NY	29
202004	RICHMOND	NY	QUEENS	NY	31
202004	RICHMOND	NY	RICHMOND	NY	1048
202004	ROCKLAND	NY	BRONX	NY	13
202004	ROCKLAND	NY	NEW YORK	NY	17
202004	SUFFOLK	NY	BRONX	NY	28
202004	SUFFOLK	NY	KINGS	NY	81
202004	SUFFOLK	NY	NEW YORK	NY	125
202004	SUFFOLK	NY	QUEENS	NY	137
202004	SULLIVAN	NY	KINGS	NY	20
202004	SULLIVAN	NY	QUEENS	NY	18
202004	ULSTER	NY	KINGS	NY	21
202004	ULSTER	NY	NEW YORK	NY	17
202004	WESTCHESTER	NY	BRONX	NY	234
202004	WESTCHESTER	NY	KINGS	NY	46
202004	WESTCHESTER	NY	NEW YORK	NY	142
202004	WESTCHESTER	NY	QUEENS	NY	76
202005	FAIRFIELD	CT	BRONX	NY	19
202005	FAIRFIELD	CT	KINGS	NY	31
202005	FAIRFIELD	CT	NEW YORK	NY	61
202005	FAIRFIELD	CT	QUEENS	NY	24
202005	HARTFORD	CT	NEW YORK	NY	12
202005	LITCHFIELD	CT	NEW YORK	NY	23
202005	NEW HAVEN	CT	KINGS	NY	21
202005	NEW HAVEN	CT	NEW YORK	NY	21
202005	NEW HAVEN	CT	QUEENS	NY	16
202005	BERGEN	NJ	BRONX	NY	22
202005	BERGEN	NJ	KINGS	NY	26
202005	BERGEN	NJ	NEW YORK	NY	53
202005	BERGEN	NJ	QUEENS	NY	27
202005	ESSEX	NJ	BRONX	NY	22
202005	ESSEX	NJ	KINGS	NY	49
202005	ESSEX	NJ	NEW YORK	NY	50
202005	ESSEX	NJ	QUEENS	NY	40
202005	ESSEX	NJ	RICHMOND	NY	12
202005	HUDSON	NJ	BRONX	NY	18
202005	HUDSON	NJ	KINGS	NY	74
202005	HUDSON	NJ	NEW YORK	NY	125
202005	HUDSON	NJ	QUEENS	NY	44
202005	HUDSON	NJ	RICHMOND	NY	16
202005	MERCER	NJ	NEW YORK	NY	18
202005	MIDDLESEX (NJ)	NJ	KINGS	NY	31
202005	MIDDLESEX (NJ)	NJ	NEW YORK	NY	27
202005	MIDDLESEX (NJ)	NJ	QUEENS	NY	20
202005	MIDDLESEX (NJ)	NJ	RICHMOND	NY	16
202005	MONMOUTH	NJ	KINGS	NY	23
202005	MONMOUTH	NJ	NEW YORK	NY	19
202005	MONMOUTH	NJ	RICHMOND	NY	19
202005	MORRIS	NJ	QUEENS	NY	12
202005	OCEAN	NJ	KINGS	NY	11
202005	OCEAN	NJ	RICHMOND	NY	12
202005	PASSAIC	NJ	NEW YORK	NY	15
202005	UNION	NJ	BRONX	NY	11
202005	UNION	NJ	KINGS	NY	20
202005	UNION	NJ	NEW YORK	NY	29
202005	UNION	NJ	QUEENS	NY	13
202005	BRONX	NY	BRONX	NY	3485
202005	BRONX	NY	KINGS	NY	235
202005	BRONX	NY	NEW YORK	NY	455
202005	BRONX	NY	QUEENS	NY	260
202005	BRONX	NY	RICHMOND	NY	41
202005	DUTCHESS	NY	BRONX	NY	18
202005	DUTCHESS	NY	KINGS	NY	15
202005	DUTCHESS	NY	NEW YORK	NY	16
202005	DUTCHESS	NY	QUEENS	NY	13
202005	KINGS	NY	BRONX	NY	213
202005	KINGS	NY	KINGS	NY	7316
202005	KINGS	NY	NEW YORK	NY	869
202005	KINGS	NY	QUEENS	NY	961
202005	KINGS	NY	RICHMOND	NY	357
202005	NASSAU	NY	BRONX	NY	33
202005	NASSAU	NY	KINGS	NY	95
202005	NASSAU	NY	NEW YORK	NY	90
202005	NASSAU	NY	QUEENS	NY	333
202005	NEW YORK	NY	BRONX	NY	590
202005	NEW YORK	NY	KINGS	NY	1646
202005	NEW YORK	NY	NEW YORK	NY	8350
202005	NEW YORK	NY	QUEENS	NY	768
202005	NEW YORK	NY	RICHMOND	NY	95
202005	ORANGE	NY	BRONX	NY	21
202005	ORANGE	NY	KINGS	NY	30
202005	ORANGE	NY	NEW YORK	NY	11
202005	ORANGE	NY	QUEENS	NY	18
202005	QUEENS	NY	BRONX	NY	198
202005	QUEENS	NY	KINGS	NY	749
202005	QUEENS	NY	NEW YORK	NY	482
202005	QUEENS	NY	QUEENS	NY	5952
202005	QUEENS	NY	RICHMOND	NY	59
202005	RICHMOND	NY	BRONX	NY	26
202005	RICHMOND	NY	KINGS	NY	122
202005	RICHMOND	NY	NEW YORK	NY	48
202005	RICHMOND	NY	QUEENS	NY	40
202005	RICHMOND	NY	RICHMOND	NY	1047
202005	ROCKLAND	NY	BRONX	NY	14
202005	ROCKLAND	NY	KINGS	NY	16
202005	ROCKLAND	NY	NEW YORK	NY	19
202005	SUFFOLK	NY	BRONX	NY	28
202005	SUFFOLK	NY	KINGS	NY	100
202005	SUFFOLK	NY	NEW YORK	NY	143
202005	SUFFOLK	NY	QUEENS	NY	150
202005	SULLIVAN	NY	KINGS	NY	24
202005	ULSTER	NY	KINGS	NY	21
202005	ULSTER	NY	NEW YORK	NY	27
202005	WESTCHESTER	NY	BRONX	NY	206
202005	WESTCHESTER	NY	KINGS	NY	52
202005	WESTCHESTER	NY	NEW YORK	NY	157
202005	WESTCHESTER	NY	QUEENS	NY	83
202006	FAIRFIELD	CT	BRONX	NY	18
202006	FAIRFIELD	CT	KINGS	NY	34
202006	FAIRFIELD	CT	NEW YORK	NY	86
202006	FAIRFIELD	CT	QUEENS	NY	18
202006	HARTFORD	CT	NEW YORK	NY	20
202006	HARTFORD	CT	QUEENS	NY	14
202006	LITCHFIELD	CT	NEW YORK	NY	11
202006	NEW HAVEN	CT	KINGS	NY	17
202006	NEW HAVEN	CT	NEW YORK	NY	48
202006	NEW HAVEN	CT	QUEENS	NY	21
202006	BERGEN	NJ	BRONX	NY	18
202006	BERGEN	NJ	KINGS	NY	30
202006	BERGEN	NJ	NEW YORK	NY	110
202006	BERGEN	NJ	QUEENS	NY	50
202006	ESSEX	NJ	BRONX	NY	26
202006	ESSEX	NJ	KINGS	NY	53
202006	ESSEX	NJ	NEW YORK	NY	50
202006	ESSEX	NJ	QUEENS	NY	30
202006	HUDSON	NJ	BRONX	NY	17
202006	HUDSON	NJ	KINGS	NY	106
202006	HUDSON	NJ	NEW YORK	NY	161
202006	HUDSON	NJ	QUEENS	NY	66
202006	MERCER	NJ	KINGS	NY	20
202006	MERCER	NJ	NEW YORK	NY	23
202006	MIDDLESEX (NJ)	NJ	KINGS	NY	20
202006	MIDDLESEX (NJ)	NJ	NEW YORK	NY	39
202006	MIDDLESEX (NJ)	NJ	QUEENS	NY	24
202006	MIDDLESEX (NJ)	NJ	RICHMOND	NY	18
202006	MONMOUTH	NJ	KINGS	NY	35
202006	MONMOUTH	NJ	NEW YORK	NY	26
202006	MONMOUTH	NJ	QUEENS	NY	14
202006	MONMOUTH	NJ	RICHMOND	NY	12
202006	MORRIS	NJ	KINGS	NY	12
202006	MORRIS	NJ	NEW YORK	NY	17
202006	OCEAN	NJ	KINGS	NY	12
202006	OCEAN	NJ	NEW YORK	NY	11
202006	OCEAN	NJ	RICHMOND	NY	13
202006	PASSAIC	NJ	BRONX	NY	12
202006	PASSAIC	NJ	KINGS	NY	12
202006	PASSAIC	NJ	NEW YORK	NY	23
202006	UNION	NJ	KINGS	NY	20
202006	UNION	NJ	NEW YORK	NY	12
202006	UNION	NJ	QUEENS	NY	22
202006	BRONX	NY	BRONX	NY	3225
202006	BRONX	NY	KINGS	NY	228
202006	BRONX	NY	NEW YORK	NY	477
202006	BRONX	NY	QUEENS	NY	262
202006	BRONX	NY	RICHMOND	NY	35
202006	DUTCHESS	NY	BRONX	NY	13
202006	DUTCHESS	NY	KINGS	NY	11
202006	DUTCHESS	NY	NEW YORK	NY	25
202006	DUTCHESS	NY	QUEENS	NY	16
202006	KINGS	NY	BRONX	NY	193
202006	KINGS	NY	KINGS	NY	9042
202006	KINGS	NY	NEW YORK	NY	1034
202006	KINGS	NY	QUEENS	NY	1018
202006	KINGS	NY	RICHMOND	NY	371
202006	NASSAU	NY	BRONX	NY	28
202006	NASSAU	NY	KINGS	NY	103
202006	NASSAU	NY	NEW YORK	NY	121
202006	NASSAU	NY	QUEENS	NY	392
202006	NEW YORK	NY	BRONX	NY	548
202006	NEW YORK	NY	KINGS	NY	2294
202006	NEW YORK	NY	NEW YORK	NY	10128
202006	NEW YORK	NY	QUEENS	NY	1055
202006	NEW YORK	NY	RICHMOND	NY	97
202006	ORANGE	NY	BRONX	NY	31
202006	ORANGE	NY	KINGS	NY	20
202006	ORANGE	NY	NEW YORK	NY	16
202006	ORANGE	NY	QUEENS	NY	22
202006	QUEENS	NY	BRONX	NY	185
202006	QUEENS	NY	KINGS	NY	766
202006	QUEENS	NY	NEW YORK	NY	538
202006	QUEENS	NY	QUEENS	NY	6754
202006	QUEENS	NY	RICHMOND	NY	87
202006	RICHMOND	NY	BRONX	NY	29
202006	RICHMOND	NY	KINGS	NY	131
202006	RICHMOND	NY	NEW YORK	NY	28
202006	RICHMOND	NY	QUEENS	NY	39
202006	RICHMOND	NY	RICHMOND	NY	1081
202006	ROCKLAND	NY	BRONX	NY	17
202006	ROCKLAND	NY	KINGS	NY	33
202006	ROCKLAND	NY	NEW YORK	NY	13
202006	ROCKLAND	NY	QUEENS	NY	11
202006	SUFFOLK	NY	BRONX	NY	18
202006	SUFFOLK	NY	KINGS	NY	116
202006	SUFFOLK	NY	NEW YORK	NY	211
202006	SUFFOLK	NY	QUEENS	NY	149
202006	SULLIVAN	NY	KINGS	NY	19
202006	ULSTER	NY	KINGS	NY	15
202006	ULSTER	NY	NEW YORK	NY	25
202006	ULSTER	NY	QUEENS	NY	13
202006	WESTCHESTER	NY	BRONX	NY	223
202006	WESTCHESTER	NY	KINGS	NY	71
202006	WESTCHESTER	NY	NEW YORK	NY	176
202006	WESTCHESTER	NY	QUEENS	NY	103
202007	FAIRFIELD	CT	BRONX	NY	20
202007	FAIRFIELD	CT	KINGS	NY	33
202007	FAIRFIELD	CT	NEW YORK	NY	99
202007	FAIRFIELD	CT	QUEENS	NY	31
202007	HARTFORD	CT	KINGS	NY	17
202007	HARTFORD	CT	NEW YORK	NY	19
202007	LITCHFIELD	CT	NEW YORK	NY	23
202007	NEW HAVEN	CT	KINGS	NY	59
202007	NEW HAVEN	CT	NEW YORK	NY	58
202007	NEW HAVEN	CT	QUEENS	NY	18
202007	BERGEN	NJ	BRONX	NY	27
202007	BERGEN	NJ	KINGS	NY	43
202007	BERGEN	NJ	NEW YORK	NY	87
202007	BERGEN	NJ	QUEENS	NY	50
202007	CAMDEN	NJ	NEW YORK	NY	12
202007	ESSEX	NJ	BRONX	NY	37
202007	ESSEX	NJ	KINGS	NY	49
202007	ESSEX	NJ	NEW YORK	NY	56
202007	ESSEX	NJ	QUEENS	NY	30
202007	HUDSON	NJ	BRONX	NY	24
202007	HUDSON	NJ	KINGS	NY	122
202007	HUDSON	NJ	NEW YORK	NY	208
202007	HUDSON	NJ	QUEENS	NY	90
202007	MERCER	NJ	KINGS	NY	24
202007	MERCER	NJ	NEW YORK	NY	29
202007	MERCER	NJ	QUEENS	NY	11
202007	MIDDLESEX (NJ)	NJ	BRONX	NY	16
202007	MIDDLESEX (NJ)	NJ	KINGS	NY	23
202007	MIDDLESEX (NJ)	NJ	NEW YORK	NY	38
202007	MIDDLESEX (NJ)	NJ	QUEENS	NY	37
202007	MIDDLESEX (NJ)	NJ	RICHMOND	NY	15
202007	MONMOUTH	NJ	KINGS	NY	23
202007	MONMOUTH	NJ	NEW YORK	NY	30
202007	MONMOUTH	NJ	QUEENS	NY	16
202007	MONMOUTH	NJ	RICHMOND	NY	15
202007	MORRIS	NJ	KINGS	NY	11
202007	MORRIS	NJ	NEW YORK	NY	12
202007	MORRIS	NJ	QUEENS	NY	11
202007	OCEAN	NJ	KINGS	NY	15
202007	OCEAN	NJ	NEW YORK	NY	12
202007	OCEAN	NJ	RICHMOND	NY	21
202007	PASSAIC	NJ	KINGS	NY	14
202007	PASSAIC	NJ	NEW YORK	NY	13
202007	UNION	NJ	KINGS	NY	22
202007	UNION	NJ	NEW YORK	NY	27
202007	UNION	NJ	QUEENS	NY	26
202007	BRONX	NY	BRONX	NY	3639
202007	BRONX	NY	KINGS	NY	255
202007	BRONX	NY	NEW YORK	NY	440
202007	BRONX	NY	QUEENS	NY	272
202007	BRONX	NY	RICHMOND	NY	30
202007	DUTCHESS	NY	KINGS	NY	22
202007	DUTCHESS	NY	NEW YORK	NY	16
202007	DUTCHESS	NY	QUEENS	NY	15
202007	KINGS	NY	BRONX	NY	219
202007	KINGS	NY	KINGS	NY	10573
202007	KINGS	NY	NEW YORK	NY	1248
202007	KINGS	NY	QUEENS	NY	1205
202007	KINGS	NY	RICHMOND	NY	399
202007	NASSAU	NY	BRONX	NY	26
202007	NASSAU	NY	KINGS	NY	124
202007	NASSAU	NY	NEW YORK	NY	132
202007	NASSAU	NY	QUEENS	NY	431
202007	NEW YORK	NY	BRONX	NY	567
202007	NEW YORK	NY	KINGS	NY	2542
202007	NEW YORK	NY	NEW YORK	NY	12617
202007	NEW YORK	NY	QUEENS	NY	1091
202007	NEW YORK	NY	RICHMOND	NY	115
202007	ORANGE	NY	BRONX	NY	32
202007	ORANGE	NY	KINGS	NY	17
202007	ORANGE	NY	NEW YORK	NY	14
202007	ORANGE	NY	QUEENS	NY	15
202007	QUEENS	NY	BRONX	NY	210
202007	QUEENS	NY	KINGS	NY	966
202007	QUEENS	NY	NEW YORK	NY	584
202007	QUEENS	NY	QUEENS	NY	7600
202007	QUEENS	NY	RICHMOND	NY	74
202007	RICHMOND	NY	BRONX	NY	15
202007	RICHMOND	NY	KINGS	NY	121
202007	RICHMOND	NY	NEW YORK	NY	64
202007	RICHMOND	NY	QUEENS	NY	41
202007	RICHMOND	NY	RICHMOND	NY	1171
202007	ROCKLAND	NY	BRONX	NY	19
202007	ROCKLAND	NY	KINGS	NY	18
202007	ROCKLAND	NY	NEW YORK	NY	19
202007	SUFFOLK	NY	BRONX	NY	23
202007	SUFFOLK	NY	KINGS	NY	99
202007	SUFFOLK	NY	NEW YORK	NY	206
202007	SUFFOLK	NY	QUEENS	NY	137
202007	SULLIVAN	NY	KINGS	NY	14
202007	SULLIVAN	NY	QUEENS	NY	20
202007	ULSTER	NY	KINGS	NY	18
202007	ULSTER	NY	NEW YORK	NY	19
202007	WESTCHESTER	NY	BRONX	NY	223
202007	WESTCHESTER	NY	KINGS	NY	77
202007	WESTCHESTER	NY	NEW YORK	NY	199
202007	WESTCHESTER	NY	QUEENS	NY	78
202008	FAIRFIELD	CT	BRONX	NY	26
202008	FAIRFIELD	CT	KINGS	NY	37
202008	FAIRFIELD	CT	NEW YORK	NY	90
202008	FAIRFIELD	CT	QUEENS	NY	33
202008	HARTFORD	CT	KINGS	NY	13
202008	HARTFORD	CT	NEW YORK	NY	23
202008	LITCHFIELD	CT	KINGS	NY	14
202008	LITCHFIELD	CT	NEW YORK	NY	27
202008	NEW HAVEN	CT	BRONX	NY	17
202008	NEW HAVEN	CT	KINGS	NY	37
202008	NEW HAVEN	CT	NEW YORK	NY	53
202008	NEW HAVEN	CT	QUEENS	NY	16
202008	BERGEN	NJ	BRONX	NY	26
202008	BERGEN	NJ	KINGS	NY	43
202008	BERGEN	NJ	NEW YORK	NY	105
202008	BERGEN	NJ	QUEENS	NY	52
202008	CAMDEN	NJ	NEW YORK	NY	12
202008	ESSEX	NJ	BRONX	NY	13
202008	ESSEX	NJ	KINGS	NY	32
202008	ESSEX	NJ	NEW YORK	NY	83
202008	ESSEX	NJ	QUEENS	NY	42
202008	HUDSON	NJ	BRONX	NY	18
202008	HUDSON	NJ	KINGS	NY	126
202008	HUDSON	NJ	NEW YORK	NY	177
202008	HUDSON	NJ	QUEENS	NY	69
202008	HUDSON	NJ	RICHMOND	NY	12
202008	MERCER	NJ	KINGS	NY	20
202008	MERCER	NJ	NEW YORK	NY	33
202008	MIDDLESEX (NJ)	NJ	KINGS	NY	32
202008	MIDDLESEX (NJ)	NJ	NEW YORK	NY	36
202008	MIDDLESEX (NJ)	NJ	QUEENS	NY	17
202008	MIDDLESEX (NJ)	NJ	RICHMOND	NY	20
202008	MONMOUTH	NJ	KINGS	NY	41
202008	MONMOUTH	NJ	NEW YORK	NY	37
202008	MONMOUTH	NJ	RICHMOND	NY	16
202008	MORRIS	NJ	KINGS	NY	13
202008	MORRIS	NJ	NEW YORK	NY	31
202008	OCEAN	NJ	KINGS	NY	18
202008	OCEAN	NJ	RICHMOND	NY	13
202008	PASSAIC	NJ	BRONX	NY	12
202008	PASSAIC	NJ	NEW YORK	NY	12
202008	PASSAIC	NJ	QUEENS	NY	13
202008	SOMERSET	NJ	KINGS	NY	11
202008	SOMERSET	NJ	NEW YORK	NY	15
202008	UNION	NJ	KINGS	NY	28
202008	UNION	NJ	NEW YORK	NY	35
202008	UNION	NJ	QUEENS	NY	17
202008	BRONX	NY	BRONX	NY	3564
202008	BRONX	NY	KINGS	NY	245
202008	BRONX	NY	NEW YORK	NY	460
202008	BRONX	NY	QUEENS	NY	263
202008	BRONX	NY	RICHMOND	NY	38
202008	DUTCHESS	NY	KINGS	NY	28
202008	DUTCHESS	NY	NEW YORK	NY	17
202008	KINGS	NY	BRONX	NY	194
202008	KINGS	NY	KINGS	NY	11334
202008	KINGS	NY	NEW YORK	NY	1369
202008	KINGS	NY	QUEENS	NY	1225
202008	KINGS	NY	RICHMOND	NY	380
202008	NASSAU	NY	BRONX	NY	24
202008	NASSAU	NY	KINGS	NY	138
202008	NASSAU	NY	NEW YORK	NY	131
202008	NASSAU	NY	QUEENS	NY	385
202008	NASSAU	NY	RICHMOND	NY	13
202008	NEW YORK	NY	BRONX	NY	541
202008	NEW YORK	NY	KINGS	NY	2680
202008	NEW YORK	NY	NEW YORK	NY	13174
202008	NEW YORK	NY	QUEENS	NY	1090
202008	NEW YORK	NY	RICHMOND	NY	79
202008	ORANGE	NY	BRONX	NY	21
202008	ORANGE	NY	KINGS	NY	21
202008	ORANGE	NY	NEW YORK	NY	19
202008	ORANGE	NY	QUEENS	NY	30
202008	QUEENS	NY	BRONX	NY	184
202008	QUEENS	NY	KINGS	NY	955
202008	QUEENS	NY	NEW YORK	NY	637
202008	QUEENS	NY	QUEENS	NY	7912
202008	QUEENS	NY	RICHMOND	NY	77
202008	RICHMOND	NY	BRONX	NY	28
202008	RICHMOND	NY	KINGS	NY	104
202008	RICHMOND	NY	NEW YORK	NY	57
202008	RICHMOND	NY	QUEENS	NY	52
202008	RICHMOND	NY	RICHMOND	NY	1058
202008	ROCKLAND	NY	BRONX	NY	15
202008	ROCKLAND	NY	KINGS	NY	16
202008	ROCKLAND	NY	NEW YORK	NY	28
202008	SUFFOLK	NY	BRONX	NY	23
202008	SUFFOLK	NY	KINGS	NY	110
202008	SUFFOLK	NY	NEW YORK	NY	138
202008	SUFFOLK	NY	QUEENS	NY	166
202008	SULLIVAN	NY	KINGS	NY	64
202008	SULLIVAN	NY	QUEENS	NY	15
202008	ULSTER	NY	KINGS	NY	34
202008	ULSTER	NY	NEW YORK	NY	42
202008	WESTCHESTER	NY	BRONX	NY	204
202008	WESTCHESTER	NY	KINGS	NY	79
202008	WESTCHESTER	NY	NEW YORK	NY	240
202008	WESTCHESTER	NY	QUEENS	NY	90
202009	FAIRFIELD	CT	BRONX	NY	33
202009	FAIRFIELD	CT	KINGS	NY	35
202009	FAIRFIELD	CT	NEW YORK	NY	89
202009	FAIRFIELD	CT	QUEENS	NY	25
202009	HARTFORD	CT	KINGS	NY	17
202009	HARTFORD	CT	NEW YORK	NY	15
202009	HARTFORD	CT	QUEENS	NY	13
202009	LITCHFIELD	CT	NEW YORK	NY	47
202009	NEW HAVEN	CT	KINGS	NY	23
202009	NEW HAVEN	CT	NEW YORK	NY	34
202009	NEW HAVEN	CT	QUEENS	NY	14
202009	ATLANTIC	NJ	QUEENS	NY	13
202009	BERGEN	NJ	BRONX	NY	28
202009	BERGEN	NJ	KINGS	NY	31
202009	BERGEN	NJ	NEW YORK	NY	68
202009	BERGEN	NJ	QUEENS	NY	45
202009	BERGEN	NJ	RICHMOND	NY	17
202009	CAMDEN	NJ	KINGS	NY	11
202009	ESSEX	NJ	BRONX	NY	17
202009	ESSEX	NJ	KINGS	NY	59
202009	ESSEX	NJ	NEW YORK	NY	61
202009	ESSEX	NJ	QUEENS	NY	25
202009	HUDSON	NJ	BRONX	NY	25
202009	HUDSON	NJ	KINGS	NY	129
202009	HUDSON	NJ	NEW YORK	NY	195
202009	HUDSON	NJ	QUEENS	NY	66
202009	HUDSON	NJ	RICHMOND	NY	21
202009	MERCER	NJ	NEW YORK	NY	19
202009	MIDDLESEX (NJ)	NJ	BRONX	NY	12
202009	MIDDLESEX (NJ)	NJ	KINGS	NY	28
202009	MIDDLESEX (NJ)	NJ	NEW YORK	NY	23
202009	MIDDLESEX (NJ)	NJ	QUEENS	NY	28
202009	MIDDLESEX (NJ)	NJ	RICHMOND	NY	22
202009	MONMOUTH	NJ	KINGS	NY	116
202009	MONMOUTH	NJ	NEW YORK	NY	46
202009	MONMOUTH	NJ	QUEENS	NY	12
202009	MONMOUTH	NJ	RICHMOND	NY	13
202009	MORRIS	NJ	KINGS	NY	13
202009	MORRIS	NJ	NEW YORK	NY	24
202009	OCEAN	NJ	KINGS	NY	16
202009	OCEAN	NJ	NEW YORK	NY	20
202009	OCEAN	NJ	RICHMOND	NY	18
202009	PASSAIC	NJ	BRONX	NY	13
202009	PASSAIC	NJ	KINGS	NY	12
202009	PASSAIC	NJ	NEW YORK	NY	16
202009	PASSAIC	NJ	QUEENS	NY	12
202009	SOMERSET	NJ	KINGS	NY	15
202009	SUSSEX	NJ	NEW YORK	NY	17
202009	UNION	NJ	KINGS	NY	20
202009	UNION	NJ	NEW YORK	NY	24
202009	UNION	NJ	QUEENS	NY	14
202009	BRONX	NY	BRONX	NY	3438
202009	BRONX	NY	KINGS	NY	242
202009	BRONX	NY	NEW YORK	NY	513
202009	BRONX	NY	QUEENS	NY	245
202009	BRONX	NY	RICHMOND	NY	43
202009	DUTCHESS	NY	BRONX	NY	13
202009	DUTCHESS	NY	KINGS	NY	11
202009	DUTCHESS	NY	NEW YORK	NY	32
202009	KINGS	NY	BRONX	NY	179
202009	KINGS	NY	KINGS	NY	10430
202009	KINGS	NY	NEW YORK	NY	1162
202009	KINGS	NY	QUEENS	NY	1127
202009	KINGS	NY	RICHMOND	NY	381
202009	NASSAU	NY	BRONX	NY	31
202009	NASSAU	NY	KINGS	NY	113
202009	NASSAU	NY	NEW YORK	NY	142
202009	NASSAU	NY	QUEENS	NY	445
202009	NASSAU	NY	RICHMOND	NY	12
202009	NEW YORK	NY	BRONX	NY	489
202009	NEW YORK	NY	KINGS	NY	2277
202009	NEW YORK	NY	NEW YORK	NY	11656
202009	NEW YORK	NY	QUEENS	NY	923
202009	NEW YORK	NY	RICHMOND	NY	101
202009	ORANGE	NY	BRONX	NY	25
202009	ORANGE	NY	KINGS	NY	17
202009	ORANGE	NY	NEW YORK	NY	26
202009	ORANGE	NY	QUEENS	NY	35
202009	PUTNAM	NY	NEW YORK	NY	14
202009	QUEENS	NY	BRONX	NY	180
202009	QUEENS	NY	KINGS	NY	897
202009	QUEENS	NY	NEW YORK	NY	630
202009	QUEENS	NY	QUEENS	NY	7546
202009	QUEENS	NY	RICHMOND	NY	46
202009	RICHMOND	NY	BRONX	NY	16
202009	RICHMOND	NY	KINGS	NY	124
202009	RICHMOND	NY	NEW YORK	NY	37
202009	RICHMOND	NY	QUEENS	NY	36
202009	RICHMOND	NY	RICHMOND	NY	1272
202009	ROCKLAND	NY	BRONX	NY	12
202009	ROCKLAND	NY	KINGS	NY	27
202009	ROCKLAND	NY	NEW YORK	NY	29
202009	ROCKLAND	NY	QUEENS	NY	11
202009	SUFFOLK	NY	BRONX	NY	37
202009	SUFFOLK	NY	KINGS	NY	143
202009	SUFFOLK	NY	NEW YORK	NY	296
202009	SUFFOLK	NY	QUEENS	NY	180
202009	SULLIVAN	NY	KINGS	NY	73
202009	SULLIVAN	NY	NEW YORK	NY	28
202009	SULLIVAN	NY	QUEENS	NY	18
202009	SULLIVAN	NY	RICHMOND	NY	12
202009	ULSTER	NY	KINGS	NY	38
202009	ULSTER	NY	NEW YORK	NY	38
202009	WESTCHESTER	NY	BRONX	NY	209
202009	WESTCHESTER	NY	KINGS	NY	68
202009	WESTCHESTER	NY	NEW YORK	NY	175
202009	WESTCHESTER	NY	QUEENS	NY	90
202009	WESTCHESTER	NY	RICHMOND	NY	11
202010	FAIRFIELD	CT	BRONX	NY	20
202010	FAIRFIELD	CT	KINGS	NY	28
202010	FAIRFIELD	CT	NEW YORK	NY	107
202010	FAIRFIELD	CT	QUEENS	NY	25
202010	HARTFORD	CT	BRONX	NY	14
202010	HARTFORD	CT	KINGS	NY	11
202010	HARTFORD	CT	QUEENS	NY	15
202010	LITCHFIELD	CT	NEW YORK	NY	31
202010	NEW HAVEN	CT	BRONX	NY	13
202010	NEW HAVEN	CT	KINGS	NY	19
202010	NEW HAVEN	CT	NEW YORK	NY	22
202010	NEW HAVEN	CT	QUEENS	NY	15
202010	BERGEN	NJ	BRONX	NY	25
202010	BERGEN	NJ	KINGS	NY	33
202010	BERGEN	NJ	NEW YORK	NY	81
202010	BERGEN	NJ	QUEENS	NY	37
202010	CAPE MAY	NJ	NEW YORK	NY	11
202010	ESSEX	NJ	BRONX	NY	43
202010	ESSEX	NJ	KINGS	NY	48
202010	ESSEX	NJ	NEW YORK	NY	59
202010	ESSEX	NJ	QUEENS	NY	19
202010	HUDSON	NJ	BRONX	NY	26
202010	HUDSON	NJ	KINGS	NY	94
202010	HUDSON	NJ	NEW YORK	NY	171
202010	HUDSON	NJ	QUEENS	NY	72
202010	HUDSON	NJ	RICHMOND	NY	12
202010	MERCER	NJ	NEW YORK	NY	23
202010	MIDDLESEX (NJ)	NJ	KINGS	NY	29
202010	MIDDLESEX (NJ)	NJ	NEW YORK	NY	32
202010	MIDDLESEX (NJ)	NJ	QUEENS	NY	16
202010	MIDDLESEX (NJ)	NJ	RICHMOND	NY	17
202010	MONMOUTH	NJ	KINGS	NY	83
202010	MONMOUTH	NJ	NEW YORK	NY	50
202010	MONMOUTH	NJ	RICHMOND	NY	13
202010	MORRIS	NJ	NEW YORK	NY	26
202010	OCEAN	NJ	KINGS	NY	25
202010	OCEAN	NJ	NEW YORK	NY	22
202010	OCEAN	NJ	RICHMOND	NY	19
202010	PASSAIC	NJ	BRONX	NY	15
202010	PASSAIC	NJ	KINGS	NY	22
202010	PASSAIC	NJ	NEW YORK	NY	11
202010	PASSAIC	NJ	QUEENS	NY	13
202010	SOMERSET	NJ	KINGS	NY	11
202010	SOMERSET	NJ	NEW YORK	NY	15
202010	UNION	NJ	KINGS	NY	13
202010	UNION	NJ	NEW YORK	NY	23
202010	BRONX	NY	BRONX	NY	3392
202010	BRONX	NY	KINGS	NY	208
202010	BRONX	NY	NEW YORK	NY	466
202010	BRONX	NY	QUEENS	NY	226
202010	BRONX	NY	RICHMOND	NY	32
202010	DUTCHESS	NY	BRONX	NY	20
202010	DUTCHESS	NY	KINGS	NY	28
202010	DUTCHESS	NY	NEW YORK	NY	26
202010	ESSEX	NY	NEW YORK	NY	14
202010	KINGS	NY	BRONX	NY	196
202010	KINGS	NY	KINGS	NY	9490
202010	KINGS	NY	NEW YORK	NY	1138
202010	KINGS	NY	QUEENS	NY	1069
202010	KINGS	NY	RICHMOND	NY	403
202010	NASSAU	NY	BRONX	NY	28
202010	NASSAU	NY	KINGS	NY	117
202010	NASSAU	NY	NEW YORK	NY	116
202010	NASSAU	NY	QUEENS	NY	432
202010	NASSAU	NY	RICHMOND	NY	11
202010	NEW YORK	NY	BRONX	NY	512
202010	NEW YORK	NY	KINGS	NY	1851
202010	NEW YORK	NY	NEW YORK	NY	10934
202010	NEW YORK	NY	QUEENS	NY	787
202010	NEW YORK	NY	RICHMOND	NY	75
202010	ORANGE	NY	BRONX	NY	33
202010	ORANGE	NY	KINGS	NY	16
202010	ORANGE	NY	NEW YORK	NY	26
202010	ORANGE	NY	QUEENS	NY	15
202010	PUTNAM	NY	NEW YORK	NY	13
202010	QUEENS	NY	BRONX	NY	162
202010	QUEENS	NY	KINGS	NY	809
202010	QUEENS	NY	NEW YORK	NY	569
202010	QUEENS	NY	QUEENS	NY	7242
202010	QUEENS	NY	RICHMOND	NY	66
202010	RICHMOND	NY	BRONX	NY	13
202010	RICHMOND	NY	KINGS	NY	121
202010	RICHMOND	NY	NEW YORK	NY	45
202010	RICHMOND	NY	QUEENS	NY	40
202010	RICHMOND	NY	RICHMOND	NY	1252
202010	ROCKLAND	NY	BRONX	NY	15
202010	ROCKLAND	NY	KINGS	NY	13
202010	ROCKLAND	NY	NEW YORK	NY	21
202010	ROCKLAND	NY	QUEENS	NY	11
202010	SUFFOLK	NY	BRONX	NY	46
202010	SUFFOLK	NY	KINGS	NY	172
202010	SUFFOLK	NY	NEW YORK	NY	377
202010	SUFFOLK	NY	QUEENS	NY	182
202010	SUFFOLK	NY	RICHMOND	NY	15
202010	SULLIVAN	NY	KINGS	NY	74
202010	SULLIVAN	NY	NEW YORK	NY	24
202010	SULLIVAN	NY	QUEENS	NY	32
202010	ULSTER	NY	KINGS	NY	20
202010	ULSTER	NY	NEW YORK	NY	31
202010	ULSTER	NY	QUEENS	NY	11
202010	WARREN	NY	NEW YORK	NY	11
202010	WESTCHESTER	NY	BRONX	NY	203
202010	WESTCHESTER	NY	KINGS	NY	49
202010	WESTCHESTER	NY	NEW YORK	NY	180
202010	WESTCHESTER	NY	QUEENS	NY	59
202011	FAIRFIELD	CT	BRONX	NY	21
202011	FAIRFIELD	CT	KINGS	NY	36
202011	FAIRFIELD	CT	NEW YORK	NY	91
202011	FAIRFIELD	CT	QUEENS	NY	21
202011	HARTFORD	CT	KINGS	NY	12
202011	HARTFORD	CT	NEW YORK	NY	13
202011	HARTFORD	CT	QUEENS	NY	11
202011	LITCHFIELD	CT	NEW YORK	NY	24
202011	NEW HAVEN	CT	KINGS	NY	12
202011	NEW HAVEN	CT	NEW YORK	NY	37
202011	BERGEN	NJ	BRONX	NY	15
202011	BERGEN	NJ	KINGS	NY	28
202011	BERGEN	NJ	NEW YORK	NY	78
202011	BERGEN	NJ	QUEENS	NY	82
202011	ESSEX	NJ	BRONX	NY	12
202011	ESSEX	NJ	KINGS	NY	42
202011	ESSEX	NJ	NEW YORK	NY	60
202011	ESSEX	NJ	QUEENS	NY	18
202011	HUDSON	NJ	BRONX	NY	18
202011	HUDSON	NJ	KINGS	NY	99
202011	HUDSON	NJ	NEW YORK	NY	133
202011	HUDSON	NJ	QUEENS	NY	46
202011	HUDSON	NJ	RICHMOND	NY	12
202011	MERCER	NJ	NEW YORK	NY	12
202011	MIDDLESEX (NJ)	NJ	KINGS	NY	28
202011	MIDDLESEX (NJ)	NJ	NEW YORK	NY	17
202011	MIDDLESEX (NJ)	NJ	QUEENS	NY	13
202011	MIDDLESEX (NJ)	NJ	RICHMOND	NY	14
202011	MONMOUTH	NJ	KINGS	NY	49
202011	MONMOUTH	NJ	NEW YORK	NY	38
202011	MONMOUTH	NJ	RICHMOND	NY	14
202011	MORRIS	NJ	NEW YORK	NY	17
202011	OCEAN	NJ	KINGS	NY	19
202011	OCEAN	NJ	NEW YORK	NY	27
202011	OCEAN	NJ	RICHMOND	NY	22
202011	PASSAIC	NJ	BRONX	NY	11
202011	PASSAIC	NJ	NEW YORK	NY	15
202011	SUSSEX	NJ	NEW YORK	NY	13
202011	UNION	NJ	KINGS	NY	15
202011	UNION	NJ	NEW YORK	NY	21
202011	UNION	NJ	QUEENS	NY	12
202011	BRONX	NY	BRONX	NY	2995
202011	BRONX	NY	KINGS	NY	231
202011	BRONX	NY	NEW YORK	NY	461
202011	BRONX	NY	QUEENS	NY	210
202011	BRONX	NY	RICHMOND	NY	26
202011	DUTCHESS	NY	BRONX	NY	11
202011	DUTCHESS	NY	KINGS	NY	23
202011	DUTCHESS	NY	NEW YORK	NY	52
202011	DUTCHESS	NY	QUEENS	NY	16
202011	KINGS	NY	BRONX	NY	177
202011	KINGS	NY	KINGS	NY	8446
202011	KINGS	NY	NEW YORK	NY	958
202011	KINGS	NY	QUEENS	NY	915
202011	KINGS	NY	RICHMOND	NY	437
202011	NASSAU	NY	BRONX	NY	18
202011	NASSAU	NY	KINGS	NY	112
202011	NASSAU	NY	NEW YORK	NY	133
202011	NASSAU	NY	QUEENS	NY	333
202011	NEW YORK	NY	BRONX	NY	427
202011	NEW YORK	NY	KINGS	NY	1349
202011	NEW YORK	NY	NEW YORK	NY	9354
202011	NEW YORK	NY	QUEENS	NY	577
202011	NEW YORK	NY	RICHMOND	NY	71
202011	ORANGE	NY	BRONX	NY	17
202011	ORANGE	NY	KINGS	NY	29
202011	ORANGE	NY	NEW YORK	NY	28
202011	ORANGE	NY	QUEENS	NY	19
202011	PUTNAM	NY	NEW YORK	NY	12
202011	QUEENS	NY	BRONX	NY	161
202011	QUEENS	NY	KINGS	NY	792
202011	QUEENS	NY	NEW YORK	NY	546
202011	QUEENS	NY	QUEENS	NY	6516
202011	QUEENS	NY	RICHMOND	NY	70
202011	RICHMOND	NY	BRONX	NY	19
202011	RICHMOND	NY	KINGS	NY	115
202011	RICHMOND	NY	NEW YORK	NY	49
202011	RICHMOND	NY	QUEENS	NY	36
202011	RICHMOND	NY	RICHMOND	NY	1283
202011	ROCKLAND	NY	BRONX	NY	21
202011	ROCKLAND	NY	KINGS	NY	15
202011	ROCKLAND	NY	NEW YORK	NY	16
202011	ROCKLAND	NY	QUEENS	NY	20
202011	SUFFOLK	NY	BRONX	NY	20
202011	SUFFOLK	NY	KINGS	NY	137
202011	SUFFOLK	NY	NEW YORK	NY	268
202011	SUFFOLK	NY	QUEENS	NY	172
202011	SUFFOLK	NY	RICHMOND	NY	13
202011	SULLIVAN	NY	KINGS	NY	32
202011	SULLIVAN	NY	NEW YORK	NY	20
202011	SULLIVAN	NY	QUEENS	NY	25
202011	ULSTER	NY	KINGS	NY	24
202011	ULSTER	NY	NEW YORK	NY	40
202011	ULSTER	NY	QUEENS	NY	15
202011	WESTCHESTER	NY	BRONX	NY	216
202011	WESTCHESTER	NY	KINGS	NY	71
202011	WESTCHESTER	NY	NEW YORK	NY	159
202011	WESTCHESTER	NY	QUEENS	NY	63
202012	FAIRFIELD	CT	BRONX	NY	26
202012	FAIRFIELD	CT	KINGS	NY	29
202012	FAIRFIELD	CT	NEW YORK	NY	105
202012	FAIRFIELD	CT	QUEENS	NY	27
202012	HARTFORD	CT	KINGS	NY	17
202012	HARTFORD	CT	NEW YORK	NY	15
202012	LITCHFIELD	CT	KINGS	NY	11
202012	LITCHFIELD	CT	NEW YORK	NY	24
202012	NEW HAVEN	CT	BRONX	NY	14
202012	NEW HAVEN	CT	KINGS	NY	20
202012	NEW HAVEN	CT	NEW YORK	NY	34
202012	NEW HAVEN	CT	QUEENS	NY	17
202012	BERGEN	NJ	BRONX	NY	34
202012	BERGEN	NJ	KINGS	NY	32
202012	BERGEN	NJ	NEW YORK	NY	69
202012	BERGEN	NJ	QUEENS	NY	72
202012	BERGEN	NJ	RICHMOND	NY	11
202012	ESSEX	NJ	BRONX	NY	30
202012	ESSEX	NJ	KINGS	NY	36
202012	ESSEX	NJ	NEW YORK	NY	45
202012	ESSEX	NJ	QUEENS	NY	23
202012	HUDSON	NJ	BRONX	NY	13
202012	HUDSON	NJ	KINGS	NY	69
202012	HUDSON	NJ	NEW YORK	NY	168
202012	HUDSON	NJ	QUEENS	NY	63
202012	MERCER	NJ	NEW YORK	NY	17
202012	MIDDLESEX (NJ)	NJ	KINGS	NY	36
202012	MIDDLESEX (NJ)	NJ	NEW YORK	NY	30
202012	MIDDLESEX (NJ)	NJ	QUEENS	NY	21
202012	MIDDLESEX (NJ)	NJ	RICHMOND	NY	16
202012	MONMOUTH	NJ	KINGS	NY	51
202012	MONMOUTH	NJ	NEW YORK	NY	29
202012	MONMOUTH	NJ	QUEENS	NY	14
202012	MONMOUTH	NJ	RICHMOND	NY	27
202012	MORRIS	NJ	KINGS	NY	11
202012	MORRIS	NJ	NEW YORK	NY	12
202012	OCEAN	NJ	NEW YORK	NY	12
202012	OCEAN	NJ	RICHMOND	NY	22
202012	PASSAIC	NJ	KINGS	NY	16
202012	SOMERSET	NJ	NEW YORK	NY	11
202012	UNION	NJ	BRONX	NY	12
202012	UNION	NJ	NEW YORK	NY	20
202012	UNION	NJ	QUEENS	NY	11
202012	BRONX	NY	BRONX	NY	3108
202012	BRONX	NY	KINGS	NY	268
202012	BRONX	NY	NEW YORK	NY	515
202012	BRONX	NY	QUEENS	NY	242
202012	BRONX	NY	RICHMOND	NY	37
202012	DUTCHESS	NY	KINGS	NY	21
202012	DUTCHESS	NY	NEW YORK	NY	30
202012	DUTCHESS	NY	QUEENS	NY	14
202012	KINGS	NY	BRONX	NY	178
202012	KINGS	NY	KINGS	NY	8314
202012	KINGS	NY	NEW YORK	NY	962
202012	KINGS	NY	QUEENS	NY	887
202012	KINGS	NY	RICHMOND	NY	440
202012	NASSAU	NY	BRONX	NY	28
202012	NASSAU	NY	KINGS	NY	136
202012	NASSAU	NY	NEW YORK	NY	150
202012	NASSAU	NY	QUEENS	NY	426
202012	NASSAU	NY	RICHMOND	NY	13
202012	NEW YORK	NY	BRONX	NY	427
202012	NEW YORK	NY	KINGS	NY	1392
202012	NEW YORK	NY	NEW YORK	NY	8970
202012	NEW YORK	NY	QUEENS	NY	572
202012	NEW YORK	NY	RICHMOND	NY	80
202012	ORANGE	NY	BRONX	NY	22
202012	ORANGE	NY	KINGS	NY	14
202012	ORANGE	NY	NEW YORK	NY	26
202012	ORANGE	NY	QUEENS	NY	21
202012	QUEENS	NY	BRONX	NY	173
202012	QUEENS	NY	KINGS	NY	785
202012	QUEENS	NY	NEW YORK	NY	540
202012	QUEENS	NY	QUEENS	NY	6870
202012	QUEENS	NY	RICHMOND	NY	68
202012	RICHMOND	NY	BRONX	NY	24
202012	RICHMOND	NY	KINGS	NY	120
202012	RICHMOND	NY	NEW YORK	NY	43
202012	RICHMOND	NY	QUEENS	NY	33
202012	RICHMOND	NY	RICHMOND	NY	1134
202012	ROCKLAND	NY	KINGS	NY	18
202012	ROCKLAND	NY	NEW YORK	NY	17
202012	ROCKLAND	NY	QUEENS	NY	14
202012	SUFFOLK	NY	BRONX	NY	14
202012	SUFFOLK	NY	KINGS	NY	123
202012	SUFFOLK	NY	NEW YORK	NY	230
202012	SUFFOLK	NY	QUEENS	NY	155
202012	SUFFOLK	NY	RICHMOND	NY	11
202012	SULLIVAN	NY	KINGS	NY	33
202012	SULLIVAN	NY	NEW YORK	NY	25
202012	SULLIVAN	NY	QUEENS	NY	22
202012	ULSTER	NY	KINGS	NY	21
202012	ULSTER	NY	NEW YORK	NY	28
202012	WESTCHESTER	NY	BRONX	NY	171
202012	WESTCHESTER	NY	KINGS	NY	50
202012	WESTCHESTER	NY	NEW YORK	NY	165
202012	WESTCHESTER	NY	QUEENS	NY	65
